# Smoking methylation marks for prediction of urothelial cancer risk

**DOI:** 10.1101/2021.03.16.21253681

**Authors:** Chenglong Yu, Kristina M. Jordahl, Julie K. Bassett, Jihoon Eric Joo, Ee Ming Wong, Maree Brinkman, Daniel Schmidt, Damien Bolton, Enes Makalic, Theodore M. Brasky, Aladdin H. Shadyab, Lesley Tinker, Anthony Longano, John L. Hopper, Dallas R. English, Roger L. Milne, Parveen Bhatti, Melissa C. Southey, Graham G. Giles, Pierre-Antoine Dugué

## Abstract

**Background:** Self-reported information may not accurately capture smoking exposure. We aimed to evaluate whether smoking-associated DNA methylation markers improve urothelial cell carcinoma (UCC) risk prediction.

**Methods:** Conditional logistic regression was used to assess associations between blood-based methylation and UCC risk using two matched case-control samples, *N*=404 pairs from the Melbourne Collaborative Cohort Study (MCCS) and *N*=440 pairs from the Women’s Health Initiative (WHI) cohort, respectively. Results were pooled using fixed-effects meta-analysis. We developed methylation-based predictors of UCC and evaluated their prediction accuracy on two replication datasets using the area under the curve (AUC).

**Results:** The meta-analysis identified associations (P<4.7×10^−5^) for 29 of 1,061 smoking-associated methylation sites, but these were substantially attenuated after adjustment for self-reported smoking. Nominally significant associations (P<0.05) were found for 387 (36%) and 86 (8%) of smoking-associated markers without/with adjustment for self-reported smoking, respectively, with same direction of association as with smoking for 387 (100%) and 79 (92%) markers. A Lasso-based predictor was associated with UCC risk in one replication dataset in MCCS (*N*=134, odds ratio per SD [OR]=1.37, 95%CI=1.00-1.90) after confounder adjustment; AUC=0.66, compared with AUC=0.64 without methylation information. Limited evidence of replication was found in the second testing dataset in WHI (*N*=440, OR=1.09, 95%CI=0.91-1.30).

**Conclusions:** Combination of smoking-associated methylation marks may provide some improvement to UCC risk prediction. Our findings need further evaluation using larger datasets.

**Impact:** DNA methylation may be associated with UCC risk beyond traditional smoking assessment and could contribute to some improvements in stratification of UCC risk in the general population.

## Supplementary Tables for "Smoking methylation marks for prediction of urothelial cancer risk"

### Sheet: S. Table 1
Supplementary Table 1: EWAS results of 1,061 smoking-associated CpGs (from previous results in Dugué et al., 2020 [29]) and risk of UCC by Models 1-3.
				Association with smoking [29]		Model 1			Model 2			Model 3
CpG	CHR	MAPINFO	UCSC_RefGene	Effect_smoking	P_smoking	OR (95%CI)	P_value	Direction with smoking	OR (95%CI)	P_value	Direction with smoking	OR (95%CI)	P_value	Direction with smoking
cg21566642	2	233284661		-0.271601	0	0.72 (0.61-0.84)	5.68258e-05	same	0.80 (0.66-0.96)	0.0198733	same	0.80 (0.66-0.98)	0.0289013	same
cg05575921	5	373378	AHRR	-0.388863	0	0.74 (0.63-0.86)	0.000116241	same	0.78 (0.63-0.97)	0.0226453	same	0.79 (0.63-0.98)	0.0325354	same
cg05951221	2	233284402		-0.210535	0	0.75 (0.65-0.88)	0.000294771	same	0.85 (0.71-1.01)	0.066551	same	0.86 (0.72-1.03)	0.110429	same
cg03636183	19	17000585	F2RL3	-0.213092	0	0.75 (0.64-0.89)	0.000860883	same	0.84 (0.69-1.02)	0.0709069	same	0.83 (0.68-1.02)	0.0767693	same
cg01940273	2	233284934		-0.189966	1.69099e-304	0.75 (0.64-0.87)	0.000276967	same	0.82 (0.68-0.99)	0.0342549	same	0.82 (0.68-0.98)	0.0327859	same
cg06126421	6	30720080		-0.239625	2.10442e-259	0.73 (0.61-0.88)	0.000647208	same	0.82 (0.67-1.00)	0.0513711	same	0.81 (0.66-1.00)	0.0470994	same
cg14817490	5	392920	AHRR	-0.144843	4.74098e-150	0.93 (0.79-1.10)	0.391461	same	1.03 (0.86-1.23)	0.786611	inverse	1.05 (0.87-1.26)	0.635627	inverse
cg21161138	5	399360	AHRR	-0.157635	3.08065e-137	0.83 (0.72-0.97)	0.0170711	same	0.90 (0.76-1.07)	0.23644	same	0.90 (0.76-1.08)	0.258517	same
cg26703534	5	377358	AHRR	-0.0901544	3.1057e-128	0.95 (0.80-1.13)	0.575534	same	1.05 (0.86-1.28)	0.646533	inverse	1.07 (0.88-1.31)	0.501146	inverse
cg25648203	5	395444	AHRR	-0.118356	4.86202e-122	0.92 (0.78-1.08)	0.286517	same	1.00 (0.83-1.20)	0.992554	same	1.02 (0.85-1.23)	0.808714	inverse
cg09935388	1	92947588	GFI1	-0.187121	1.94427e-119	0.72 (0.61-0.86)	0.000193484	same	0.78 (0.64-0.93)	0.00668391	same	0.79 (0.66-0.96)	0.0148677	same
cg19859270	3	98251294	GPR15	-0.121789	1.70916e-104	0.75 (0.63-0.88)	0.000474393	same	0.81 (0.68-0.97)	0.0209844	same	0.81 (0.67-0.97)	0.019906	same
cg23576855	5	373299	AHRR	-0.325861	4.63041e-96	0.76 (0.65-0.89)	0.000672974	same	0.80 (0.68-0.94)	0.0055439	same	0.79 (0.67-0.93)	0.00471883	same
cg22132788	7	45002486	MYO1G	0.249279	5.21714e-89	1.27 (1.09-1.47)	0.00236752	same	1.22 (1.04-1.42)	0.0145116	same	1.22 (1.04-1.44)	0.0136001	same
cg14753356	6	30720108		-0.0834045	5.79548e-80	0.68 (0.49-0.93)	0.0145444	same	0.78 (0.56-1.09)	0.142983	same	0.77 (0.55-1.07)	0.122013	same
cg23079012	2	8343710		-0.252872	1.88911e-76	0.81 (0.70-0.94)	0.00589264	same	0.86 (0.73-1.00)	0.0495414	same	0.87 (0.74-1.02)	0.0771124	same
cg03329539	2	233283329		-0.114218	1.02369e-73	0.87 (0.75-1.02)	0.0782924	same	0.95 (0.81-1.11)	0.495296	same	0.95 (0.81-1.13)	0.578738	same
cg24859433	6	30720203		-0.0828974	4.58312e-72	0.84 (0.71-0.99)	0.032891	same	0.89 (0.75-1.06)	0.198946	same	0.88 (0.74-1.06)	0.178857	same
cg25189904	1	68299493	GNG12	-0.138442	8.85144e-72	0.84 (0.72-0.97)	0.0212085	same	0.91 (0.77-1.07)	0.247597	same	0.91 (0.77-1.07)	0.264078	same
cg12803068	7	45002919	MYO1G	0.195342	2.0664e-71	1.37 (1.18-1.61)	6.90737e-05	same	1.31 (1.11-1.54)	0.00132127	same	1.31 (1.11-1.55)	0.00127896	same
cg11660018	11	86510915	PRSS23	-0.0779935	3.79788e-71	0.71 (0.57-0.89)	0.00328992	same	0.80 (0.63-1.01)	0.0560424	same	0.79 (0.62-1.00)	0.0494497	same
cg03991871	5	368447	AHRR	-0.149084	4.62519e-71	0.83 (0.71-0.96)	0.0108648	same	0.87 (0.74-1.01)	0.0721403	same	0.85 (0.73-1.00)	0.0434025	same
cg21611682	11	68138269	LRP5	-0.0612877	4.55479e-67	0.87 (0.74-1.03)	0.109076	same	0.93 (0.78-1.11)	0.441155	same	0.94 (0.79-1.13)	0.536073	same
cg12876356	1	92946825	GFI1	-0.130589	1.07453e-66	0.72 (0.61-0.85)	0.000149355	same	0.75 (0.63-0.90)	0.00148052	same	0.75 (0.63-0.90)	0.00174672	same
cg25949550	7	145814306	CNTNAP2	-0.0833831	1.90571e-63	0.90 (0.77-1.07)	0.238674	same	1.01 (0.84-1.20)	0.938114	inverse	1.01 (0.84-1.22)	0.87509	inverse
cg23916896	5	368804	AHRR	-0.140201	1.93789e-63	0.95 (0.82-1.10)	0.490261	same	1.01 (0.87-1.18)	0.859965	inverse	1.04 (0.89-1.22)	0.637994	inverse
cg04885881	1	11123118		-0.0792124	4.69261e-63	0.83 (0.71-0.97)	0.0204794	same	0.88 (0.75-1.04)	0.122582	same	0.89 (0.75-1.06)	0.188114	same
cg12513616	5	177370977		-0.0548554	3.39994e-62	0.90 (0.77-1.05)	0.180643	same	0.99 (0.83-1.16)	0.863261	same	1.00 (0.84-1.18)	0.963477	same
cg23161492	15	90357202	ANPEP	-0.102784	3.81051e-62	0.86 (0.72-1.01)	0.0712377	same	0.95 (0.80-1.14)	0.6146	same	0.97 (0.81-1.17)	0.744159	same
cg19572487	17	38476024	RARA	-0.0873962	1.51016e-59	0.80 (0.67-0.96)	0.015638	same	0.87 (0.72-1.05)	0.142574	same	0.87 (0.72-1.06)	0.168599	same
cg07826859	7	45020086	MYO1G	-0.0631033	4.14769e-59	0.59 (0.42-0.82)	0.0020189	same	0.66 (0.46-0.95)	0.0240111	same	0.65 (0.45-0.94)	0.0216795	same
cg18146737	1	92946700	GFI1	-0.218786	1.50752e-57	0.77 (0.66-0.90)	0.00120536	same	0.80 (0.68-0.95)	0.00876761	same	0.80 (0.68-0.95)	0.00874542	same
cg23771366	11	86510998	PRSS23	-0.0784849	2.91921e-57	0.89 (0.74-1.06)	0.203398	same	0.95 (0.79-1.15)	0.624362	same	0.96 (0.80-1.16)	0.680204	same
cg11902777	5	368843	AHRR	-0.125819	1.07046e-56	1.02 (0.88-1.17)	0.820266	inverse	1.10 (0.94-1.28)	0.22727	inverse	1.13 (0.97-1.32)	0.124029	inverse
cg03604011	5	400201	AHRR	0.134192	1.30343e-56	1.07 (0.88-1.30)	0.497536	same	0.95 (0.77-1.17)	0.631103	inverse	0.94 (0.76-1.17)	0.59282	inverse
cg15342087	6	30720209		-0.0717208	1.96028e-56	0.90 (0.77-1.05)	0.180946	same	0.98 (0.83-1.16)	0.815664	same	0.98 (0.82-1.16)	0.790088	same
cg27537125	1	25349681		-0.0685387	1.27216e-55	0.89 (0.73-1.09)	0.257982	same	0.93 (0.76-1.14)	0.477974	same	0.95 (0.77-1.17)	0.619117	same
cg17287155	5	393347	AHRR	-0.0840545	1.28609e-55	0.89 (0.73-1.08)	0.227714	same	0.98 (0.80-1.20)	0.837894	same	0.98 (0.80-1.21)	0.875976	same
cg08035323	2	9843525		0.10381	3.9747e-55	1.10 (0.93-1.30)	0.264273	same	1.02 (0.86-1.22)	0.789772	same	1.02 (0.86-1.23)	0.790532	same
cg00310412	15	74724918	SEMA7A	-0.0504966	3.03239e-54	0.86 (0.74-0.99)	0.0398956	same	0.92 (0.79-1.07)	0.261452	same	0.91 (0.78-1.06)	0.216204	same
cg08709672	1	206224334	AVPR1B	-0.046471	1.03336e-52	0.93 (0.78-1.11)	0.410905	same	0.99 (0.82-1.19)	0.916696	same	0.99 (0.82-1.20)	0.918	same
cg11207515	7	146904205	CNTNAP2	0.100433	4.6274e-52	1.08 (0.93-1.25)	0.320624	same	1.04 (0.89-1.21)	0.640884	same	1.06 (0.91-1.24)	0.44067	same
cg06644428	2	233284112		-0.158637	2.39074e-51	0.81 (0.68-0.97)	0.0243101	same	0.92 (0.75-1.11)	0.379905	same	0.93 (0.76-1.14)	0.47777	same
cg14580211	5	150161299	C5orf62	-0.0867595	1.28352e-49	0.92 (0.73-1.16)	0.46819	same	1.02 (0.79-1.30)	0.897911	inverse	1.01 (0.79-1.30)	0.922728	inverse
cg03707168	19	49379127	PPP1R15A	-0.0931243	1.96111e-48	0.68 (0.54-0.86)	0.00100387	same	0.74 (0.58-0.94)	0.0140025	same	0.72 (0.57-0.93)	0.0103327	same
cg05284742	14	93552128	ITPK1	-0.0648691	4.18637e-48	0.64 (0.49-0.84)	0.00127462	same	0.68 (0.51-0.90)	0.00677456	same	0.67 (0.50-0.89)	0.00568149	same
cg02583484	12	54677008	HNRNPA1	-0.0524472	6.50695e-48	0.91 (0.79-1.05)	0.2019	same	0.97 (0.83-1.12)	0.649211	same	0.97 (0.83-1.14)	0.727991	same
cg26361535	8	144576604	ZC3H3	-0.0880303	8.33627e-48	0.87 (0.74-1.01)	0.0743773	same	0.90 (0.76-1.06)	0.197288	same	0.91 (0.76-1.07)	0.249447	same
cg01901332	11	75031054	ARRB1	-0.0718691	4.09589e-47	0.87 (0.72-1.05)	0.137906	same	0.91 (0.75-1.11)	0.359079	same	0.90 (0.74-1.10)	0.315564	same
cg18316974	1	92947035	GFI1	-0.17346	9.95501e-45	0.83 (0.71-0.97)	0.019922	same	0.86 (0.73-1.01)	0.0615329	same	0.85 (0.72-1.01)	0.0622445	same
cg07339236	20	50312490	ATP9A	-0.0933322	6.916e-44	0.84 (0.67-1.05)	0.127194	same	0.93 (0.73-1.18)	0.528587	same	0.94 (0.74-1.20)	0.624707	same
cg21121843	4	3203982	HTT	-0.0886971	1.68453e-43	0.91 (0.77-1.06)	0.226374	same	0.96 (0.81-1.14)	0.659533	same	0.96 (0.81-1.14)	0.660245	same
cg04551776	5	393366	AHRR	-0.0693538	1.32987e-42	0.93 (0.78-1.10)	0.395431	same	0.99 (0.82-1.18)	0.897725	same	0.99 (0.82-1.19)	0.913812	same
cg12806681	5	368394	AHRR	-0.110328	1.45364e-42	0.82 (0.70-0.95)	0.00896775	same	0.85 (0.72-1.00)	0.0477423	same	0.84 (0.71-0.99)	0.0394724	same
cg23480021	3	22412746		0.180268	1.63222e-42	1.09 (0.94-1.27)	0.240841	same	1.04 (0.89-1.22)	0.599846	same	1.03 (0.88-1.21)	0.67957	same
cg00501876	3	39193251	CSRNP1	-0.0456672	6.07091e-42	0.92 (0.74-1.13)	0.427616	same	0.98 (0.79-1.23)	0.883507	same	0.99 (0.79-1.25)	0.948332	same
cg03274391	3	22413232		0.163576	1.84576e-41	1.06 (0.91-1.22)	0.463375	same	1.00 (0.86-1.16)	0.987733	inverse	1.00 (0.85-1.16)	0.952089	inverse
cg21913886	1	15485346	TMEM51	-0.0789266	2.26968e-41	0.95 (0.81-1.12)	0.564386	same	1.02 (0.86-1.20)	0.854181	inverse	1.01 (0.85-1.20)	0.891899	inverse
cg27241845	2	233250370		-0.0771055	4.32098e-41	0.89 (0.76-1.04)	0.139598	same	0.94 (0.80-1.10)	0.432031	same	0.94 (0.80-1.11)	0.473332	same
cg12547807	1	9473751		-0.048872	2.13165e-40	0.82 (0.65-1.03)	0.0843381	same	0.89 (0.70-1.13)	0.343846	same	0.89 (0.70-1.14)	0.349958	same
cg21322436	7	145812842	CNTNAP2	-0.0610319	6.62013e-40	0.89 (0.74-1.09)	0.259268	same	0.99 (0.80-1.22)	0.92776	same	1.00 (0.81-1.23)	0.972883	same
cg24838345	8	125737353	MTSS1	-0.08818	2.43137e-39	1.05 (0.90-1.23)	0.520992	inverse	1.10 (0.93-1.29)	0.269399	inverse	1.12 (0.95-1.33)	0.177524	inverse
cg03450842	10	80834947	ZMIZ1	-0.0548886	3.00032e-39	0.91 (0.77-1.07)	0.244663	same	0.96 (0.81-1.14)	0.639482	same	0.97 (0.81-1.16)	0.756953	same
cg13039251	5	32018601	PDZD2	0.0903056	1.93396e-38	0.91 (0.76-1.09)	0.310009	inverse	0.84 (0.70-1.01)	0.0639541	inverse	0.81 (0.67-0.98)	0.0301272	inverse
cg01127300	22	38614796		-0.0669752	2.09949e-38	0.86 (0.74-1.00)	0.0492392	same	0.92 (0.79-1.07)	0.264612	same	0.92 (0.79-1.08)	0.32896	same
cg01899089	5	369969	AHRR	-0.052426	9.71804e-38	0.86 (0.74-1.00)	0.0575387	same	0.92 (0.78-1.07)	0.27556	same	0.94 (0.80-1.10)	0.451183	same
cg23090529	1	51442133		-0.0882786	1.01503e-37	0.99 (0.86-1.15)	0.928806	same	1.04 (0.89-1.21)	0.611196	inverse	1.06 (0.91-1.24)	0.447647	inverse
cg26271591	2	178125956	NFE2L2	-0.0708546	7.88704e-37	0.90 (0.75-1.08)	0.270775	same	0.95 (0.79-1.14)	0.569307	same	0.94 (0.78-1.14)	0.551214	same
cg25305703	8	128378218		-0.0813081	1.08467e-36	0.87 (0.74-1.01)	0.0685639	same	0.91 (0.77-1.07)	0.238157	same	0.91 (0.77-1.08)	0.272133	same
cg18826637	2	145116633		-0.111911	1.30329e-36	0.85 (0.73-1.00)	0.0509238	same	0.90 (0.76-1.06)	0.194839	same	0.88 (0.74-1.05)	0.14757	same
cg02451831	7	26578098	KIAA0087	-0.0557362	2.56365e-36	1.00 (0.86-1.17)	0.956606	inverse	1.04 (0.88-1.22)	0.643772	inverse	1.03 (0.87-1.21)	0.721934	inverse
cg09099830	16	30485485	ITGAL	-0.0517909	6.08675e-36	0.83 (0.69-1.00)	0.0501737	same	0.87 (0.72-1.06)	0.161163	same	0.88 (0.72-1.07)	0.195333	same
cg05875421	14	91709951	GPR68	-0.0752156	9.38855e-36	0.85 (0.73-0.99)	0.0310364	same	0.89 (0.76-1.04)	0.157749	same	0.89 (0.76-1.04)	0.151112	same
cg10750182	10	73497514	C10orf105	-0.0343852	2.10958e-35	0.86 (0.64-1.14)	0.295569	same	0.98 (0.72-1.33)	0.884135	same	0.99 (0.72-1.35)	0.930363	same
cg25953130	10	63753550	ARID5B	-0.0714929	1.04897e-34	0.86 (0.72-1.01)	0.0629707	same	0.89 (0.75-1.06)	0.195447	same	0.90 (0.76-1.08)	0.257467	same
cg24556382	4	174173455	GALNT7	-0.080448	2.27772e-34	0.82 (0.69-0.96)	0.0150002	same	0.85 (0.71-1.01)	0.060541	same	0.85 (0.71-1.01)	0.0657041	same
cg19956914	7	56147257	SUMF2	0.0686941	2.53018e-34	0.98 (0.83-1.16)	0.843041	inverse	0.93 (0.78-1.11)	0.408185	inverse	0.93 (0.78-1.11)	0.450002	inverse
cg13518625	8	29522838		-0.111278	3.10655e-34	0.92 (0.79-1.07)	0.284017	same	0.96 (0.81-1.12)	0.588026	same	0.97 (0.83-1.15)	0.755561	same
cg18754985	3	98237750	CLDND1	-0.0725831	4.83424e-34	0.79 (0.67-0.95)	0.0109145	same	0.86 (0.72-1.04)	0.111754	same	0.87 (0.72-1.04)	0.127834	same
cg07178945	12	4488800	FGF23	0.06254	1.3541e-33	1.11 (0.97-1.29)	0.139683	same	1.06 (0.92-1.23)	0.427875	same	1.08 (0.92-1.26)	0.336804	same
cg13074055	14	106329206		-0.126994	1.43836e-33	1.00 (0.86-1.18)	0.968039	inverse	1.05 (0.89-1.24)	0.585999	inverse	1.06 (0.90-1.26)	0.480061	inverse
cg13038618	14	77467391		-0.0561742	1.94586e-33	0.89 (0.73-1.08)	0.229132	same	0.92 (0.76-1.13)	0.434462	same	0.94 (0.76-1.15)	0.539897	same
cg26963277	11	2722407	KCNQ1OT1	-0.0946355	2.37452e-33	0.80 (0.68-0.94)	0.0062497	same	0.84 (0.71-0.99)	0.0431718	same	0.83 (0.70-0.99)	0.0347275	same
cg24090911	5	400732	AHRR	-0.0662137	3.68255e-33	0.86 (0.73-1.01)	0.0595722	same	0.87 (0.74-1.02)	0.0877543	same	0.87 (0.73-1.02)	0.0903352	same
cg25560398	2	233252170	ECEL1P2	-0.0271013	4.80086e-33	0.70 (0.56-0.87)	0.00122735	same	0.76 (0.61-0.96)	0.0197647	same	0.75 (0.60-0.95)	0.0189416	same
cg09662411	1	92946132	GFI1	-0.0605835	8.65299e-33	0.72 (0.60-0.87)	0.000785793	same	0.76 (0.63-0.93)	0.0079828	same	0.76 (0.63-0.93)	0.0088783	same
cg07069636	16	30671749		-0.0409221	4.85629e-32	0.80 (0.67-0.96)	0.0167964	same	0.84 (0.69-1.01)	0.066561	same	0.84 (0.69-1.01)	0.0672758	same
cg11231349	1	162050656	NOS1AP	-0.0934178	6.97401e-32	0.87 (0.74-1.01)	0.069639	same	0.92 (0.78-1.08)	0.303623	same	0.91 (0.77-1.07)	0.24086	same
cg03646329	13	48987165	LPAR6	-0.0852025	7.49478e-32	0.85 (0.68-1.05)	0.132981	same	0.90 (0.72-1.13)	0.379524	same	0.91 (0.73-1.15)	0.428501	same
cg11556164	7	110738315	LRRN3	-0.0654401	8.12592e-32	0.95 (0.81-1.10)	0.483035	same	0.99 (0.84-1.16)	0.871883	same	1.00 (0.85-1.18)	0.982681	inverse
cg12075928	8	141801307	PTK2	-0.06556	9.31266e-32	0.84 (0.69-1.03)	0.0961817	same	0.91 (0.74-1.12)	0.372136	same	0.92 (0.74-1.14)	0.445497	same
cg24996979	14	74223355	C14orf43	-0.0592944	1.1713e-31	0.98 (0.85-1.13)	0.759573	same	0.99 (0.85-1.14)	0.860056	same	1.00 (0.86-1.16)	0.965337	same
cg21393163	1	12217629		-0.075253	1.7983e-31	0.94 (0.80-1.11)	0.492486	same	1.00 (0.84-1.18)	0.958877	same	1.01 (0.85-1.20)	0.915286	inverse
cg01513913	14	106329158		-0.0438748	2.8385e-31	0.93 (0.75-1.16)	0.519084	same	0.98 (0.78-1.23)	0.862798	same	0.98 (0.78-1.23)	0.86834	same
cg17619755	6	31760629	VARS	0.0541363	1.1076e-30	1.16 (0.97-1.38)	0.0969939	same	1.08 (0.90-1.29)	0.394038	same	1.08 (0.90-1.30)	0.389188	same
cg17087741	2	233283010		-0.110321	1.47233e-30	0.87 (0.74-1.03)	0.106076	same	0.93 (0.78-1.11)	0.442883	same	0.92 (0.77-1.10)	0.3679	same
cg19254163	11	60623782	GPR44	-0.0538981	1.62179e-30	0.83 (0.70-0.99)	0.038564	same	0.89 (0.74-1.07)	0.204676	same	0.89 (0.74-1.08)	0.245653	same
cg01015663	1	23729692	TCEA3	-0.0509233	2.01141e-30	0.82 (0.65-1.04)	0.100212	same	0.84 (0.66-1.08)	0.177848	same	0.86 (0.67-1.10)	0.225035	same
cg19717773	7	2847554	GNA12	-0.0974988	2.33034e-30	0.87 (0.74-1.03)	0.103909	same	0.91 (0.76-1.08)	0.285275	same	0.91 (0.76-1.08)	0.278123	same
cg23110422	21	40182073	ETS2	-0.0722246	2.98918e-30	0.78 (0.67-0.91)	0.00133666	same	0.81 (0.69-0.95)	0.00866195	same	0.80 (0.68-0.94)	0.00807943	same
cg01763916	1	40849202	SMAP2	-0.0612121	4.71525e-30	0.62 (0.46-0.82)	0.00104526	same	0.68 (0.50-0.92)	0.0127958	same	0.68 (0.50-0.93)	0.0154474	same
cg07986378	12	11898284	ETV6	-0.074715	5.31973e-30	0.87 (0.68-1.12)	0.280033	same	0.92 (0.71-1.21)	0.557265	same	0.93 (0.71-1.22)	0.601627	same
cg06235438	16	30485966	ITGAL	-0.0585211	1.18377e-29	0.63 (0.45-0.87)	0.00578792	same	0.70 (0.50-0.99)	0.0436769	same	0.68 (0.48-0.96)	0.0291225	same
cg03295554	11	128395450	ETS1	-0.0745123	1.3073e-29	0.82 (0.64-1.04)	0.100765	same	0.85 (0.66-1.09)	0.187741	same	0.83 (0.64-1.08)	0.165004	same
cg10420527	11	68138505	LRP5	-0.0303314	1.49067e-29	0.80 (0.62-1.05)	0.104758	same	0.84 (0.63-1.11)	0.22021	same	0.85 (0.64-1.13)	0.257942	same
cg23973524	19	18873222	CRTC1	0.0524308	2.04722e-29	0.97 (0.80-1.17)	0.740971	inverse	0.92 (0.75-1.12)	0.402414	inverse	0.91 (0.74-1.11)	0.353987	inverse
cg17924476	5	323794	AHRR	0.0725354	3.52224e-29	1.36 (1.17-1.60)	0.000113524	same	1.31 (1.11-1.54)	0.00124314	same	1.31 (1.11-1.54)	0.00161857	same
cg20066188	22	37678791	CYTH4	-0.0649662	4.73147e-29	0.91 (0.77-1.09)	0.32462	same	0.97 (0.81-1.17)	0.747518	same	0.99 (0.82-1.19)	0.89726	same
cg19719391	4	26789915		0.0482145	6.37753e-29	1.09 (0.92-1.29)	0.336334	same	1.07 (0.90-1.28)	0.461829	same	1.07 (0.89-1.28)	0.488513	same
cg05673882	5	74862702	POLK	-0.062986	8.55572e-29	0.84 (0.70-1.00)	0.0487326	same	0.88 (0.73-1.06)	0.180671	same	0.90 (0.74-1.09)	0.267687	same
cg09658497	7	2847517	GNA12	-0.106034	1.84359e-28	0.89 (0.75-1.05)	0.177456	same	0.93 (0.78-1.10)	0.397317	same	0.93 (0.78-1.11)	0.423366	same
cg20059928	15	40361485		-0.0628751	4.12002e-28	0.82 (0.70-0.96)	0.015095	same	0.85 (0.73-1.01)	0.0587744	same	0.85 (0.72-1.01)	0.0634081	same
cg02532700	22	37257404	NCF4	-0.0815875	5.05855e-28	0.97 (0.83-1.13)	0.673885	same	1.04 (0.88-1.23)	0.617627	inverse	1.05 (0.89-1.25)	0.569896	inverse
cg14624207	11	68142198	LRP5	-0.0460549	5.52796e-28	0.78 (0.63-0.95)	0.0128866	same	0.83 (0.68-1.02)	0.0773986	same	0.85 (0.69-1.04)	0.114272	same
cg19827923	2	231790777	GPR55	-0.0468157	5.55883e-28	0.81 (0.66-1.00)	0.0531869	same	0.86 (0.70-1.07)	0.184175	same	0.86 (0.69-1.06)	0.160547	same
cg01294327	19	2291373	LINGO3	-0.0994449	1.16137e-27	0.91 (0.79-1.05)	0.216687	same	0.96 (0.82-1.11)	0.559998	same	0.97 (0.83-1.13)	0.717464	same
cg26470501	19	45252955	BCL3	-0.0352893	1.53618e-27	0.90 (0.77-1.04)	0.155406	same	0.94 (0.80-1.11)	0.475175	same	0.93 (0.79-1.10)	0.41238	same
cg05329352	10	112838983	ADRA2A	-0.0628928	2.94577e-27	0.99 (0.86-1.15)	0.909956	same	1.06 (0.91-1.24)	0.42763	inverse	1.08 (0.93-1.27)	0.316211	inverse
cg16145216	1	42385662	HIVEP3	0.0578071	4.41592e-27	0.93 (0.79-1.09)	0.364778	inverse	0.88 (0.74-1.04)	0.136115	inverse	0.88 (0.74-1.04)	0.12712	inverse
cg02657160	3	98311063	CPOX	-0.060985	8.64357e-27	0.92 (0.78-1.09)	0.329694	same	1.02 (0.85-1.22)	0.826249	inverse	1.02 (0.85-1.24)	0.801119	inverse
cg23667432	2	233244439	ALPP	-0.0452064	9.58848e-27	0.81 (0.66-1.01)	0.0606325	same	0.89 (0.71-1.12)	0.314315	same	0.88 (0.70-1.11)	0.276274	same
cg02610360	11	120197521	TMEM136	0.0684442	1.24747e-26	1.08 (0.92-1.28)	0.344226	same	1.03 (0.87-1.22)	0.744104	same	1.04 (0.87-1.23)	0.698669	same
cg10691866	7	65817282	TPST1	-0.0538724	1.71176e-26	0.81 (0.69-0.94)	0.00765886	same	0.84 (0.71-0.99)	0.0348195	same	0.85 (0.71-1.00)	0.0530934	same
cg15417641	3	53700141	CACNA1D	0.0857521	1.83065e-26	1.07 (0.92-1.25)	0.39862	same	1.04 (0.89-1.22)	0.614218	same	1.04 (0.89-1.23)	0.596485	same
cg01208318	14	106329652		-0.0880439	4.61742e-26	1.00 (0.84-1.18)	0.974132	same	1.05 (0.87-1.26)	0.611921	inverse	1.05 (0.87-1.26)	0.620144	inverse
cg06459104	18	5456880	EPB41L3	-0.0913569	5.44551e-26	0.79 (0.68-0.92)	0.00242107	same	0.84 (0.72-0.98)	0.022803	same	0.83 (0.71-0.97)	0.0213621	same
cg24049493	1	42385941	HIVEP3	0.107801	5.93991e-26	0.96 (0.83-1.12)	0.633323	inverse	0.91 (0.78-1.06)	0.218522	inverse	0.90 (0.77-1.06)	0.207728	inverse
cg11405655	1	999599		-0.0560649	6.33464e-26	1.04 (0.90-1.20)	0.592309	inverse	1.09 (0.94-1.27)	0.257458	inverse	1.10 (0.94-1.28)	0.23106	inverse
cg00871610	21	37093012	MIR802	-0.0492651	6.50428e-26	0.86 (0.73-1.02)	0.0814561	same	0.91 (0.77-1.08)	0.271342	same	0.90 (0.75-1.07)	0.228462	same
cg08972170	7	30185776	C7orf41	0.0608053	1.16677e-25	1.02 (0.86-1.22)	0.799223	same	0.97 (0.81-1.16)	0.70609	inverse	0.94 (0.78-1.14)	0.543942	inverse
cg05221370	7	110738836	LRRN3	-0.0719704	1.70723e-25	0.96 (0.82-1.12)	0.591308	same	1.02 (0.86-1.21)	0.811392	inverse	1.02 (0.86-1.21)	0.82571	inverse
cg07123182	11	2722391	KCNQ1OT1	-0.0984097	1.96794e-25	0.78 (0.66-0.92)	0.00410207	same	0.82 (0.69-0.98)	0.0257864	same	0.81 (0.67-0.97)	0.0211144	same
cg15159987	19	17003890	CPAMD8	-0.0454591	2.63795e-25	0.88 (0.70-1.12)	0.298494	same	0.93 (0.72-1.19)	0.550632	same	0.92 (0.71-1.18)	0.504467	same
cg16519923	16	30485810	ITGAL	-0.0518396	5.02341e-25	0.64 (0.47-0.88)	0.00537751	same	0.69 (0.50-0.96)	0.0275665	same	0.68 (0.49-0.95)	0.0246116	same
cg21747070	5	957535		-0.0473072	7.37333e-25	0.81 (0.66-0.99)	0.0386315	same	0.82 (0.66-1.01)	0.0598274	same	0.84 (0.68-1.03)	0.0997952	same
cg13541527	6	31804078	C6orf48	-0.0678812	9.47255e-25	0.92 (0.80-1.06)	0.25349	same	0.95 (0.82-1.10)	0.463497	same	0.97 (0.83-1.12)	0.645473	same
cg22635676	2	241975971	SNED1	0.190065	1.61828e-24	1.02 (0.88-1.17)	0.807732	same	1.01 (0.87-1.17)	0.92398	same	1.00 (0.86-1.17)	0.955166	same
cg19713429	1	19810690	CAPZB	-0.0610542	1.7358e-24	0.97 (0.83-1.13)	0.680635	same	1.02 (0.87-1.19)	0.810185	inverse	1.02 (0.87-1.20)	0.828749	inverse
cg15542713	1	42385581	HIVEP3	0.0780027	1.82631e-24	0.92 (0.79-1.09)	0.340705	inverse	0.88 (0.74-1.04)	0.127515	inverse	0.86 (0.72-1.02)	0.0873272	inverse
cg23126342	13	67801125	PCDH9	0.0733342	2.89187e-24	0.99 (0.84-1.18)	0.950172	inverse	0.96 (0.80-1.14)	0.617275	inverse	0.95 (0.80-1.13)	0.573855	inverse
cg27312979	10	97094453	SORBS1	0.0666884	3.80936e-24	0.98 (0.85-1.14)	0.828977	inverse	0.96 (0.83-1.12)	0.594425	inverse	0.96 (0.82-1.12)	0.625731	inverse
cg16611234	11	58870075		-0.0608481	6.74763e-24	0.97 (0.83-1.13)	0.675365	same	0.98 (0.83-1.16)	0.83623	same	0.98 (0.83-1.16)	0.813512	same
cg20295214	1	206226794	AVPR1B	-0.0636486	7.52929e-24	0.92 (0.79-1.08)	0.314829	same	0.96 (0.81-1.13)	0.593725	same	0.96 (0.81-1.13)	0.594121	same
cg00711496	19	50191497	C19orf76	-0.0897458	8.26563e-24	0.88 (0.76-1.02)	0.0900976	same	0.90 (0.77-1.04)	0.156705	same	0.90 (0.77-1.05)	0.19736	same
cg20059012	12	53613154	RARG	-0.126198	9.10929e-24	0.97 (0.83-1.14)	0.74434	same	0.99 (0.85-1.17)	0.942631	same	1.00 (0.85-1.19)	0.961231	inverse
cg13787850	9	102195951		-0.0555386	1.02431e-23	1.01 (0.86-1.20)	0.870788	inverse	1.07 (0.90-1.28)	0.446911	inverse	1.11 (0.92-1.33)	0.27497	inverse
cg21446172	1	223745234	CAPN8	-0.0486851	1.14869e-23	0.96 (0.82-1.13)	0.630528	same	0.99 (0.84-1.16)	0.898805	same	1.00 (0.84-1.17)	0.960059	same
cg07094298	4	2748026	TNIP2	-0.0628844	1.44704e-23	0.78 (0.66-0.92)	0.00379784	same	0.82 (0.69-0.97)	0.0220648	same	0.83 (0.70-0.99)	0.0400547	same
cg07180646	1	15481541	TMEM51	-0.0544425	1.69187e-23	0.99 (0.81-1.19)	0.881068	same	1.06 (0.87-1.30)	0.552114	inverse	1.07 (0.87-1.32)	0.519157	inverse
cg00741986	4	2748332	TNIP2	-0.0372493	1.86707e-23	0.73 (0.57-0.94)	0.016091	same	0.79 (0.60-1.02)	0.07183	same	0.79 (0.60-1.03)	0.0761994	same
cg16047567	1	12664243	DHRS3	-0.0531757	1.87753e-23	1.01 (0.86-1.18)	0.893347	inverse	1.04 (0.89-1.23)	0.621011	inverse	1.07 (0.90-1.27)	0.439648	inverse
cg14712058	19	16988083	SIN3B	-0.0499382	2.02051e-23	0.83 (0.69-1.01)	0.0576129	same	0.86 (0.70-1.05)	0.135354	same	0.84 (0.68-1.03)	0.0937369	same
cg21091547	6	36645500	CDKN1A	-0.0649741	2.70031e-23	0.95 (0.82-1.10)	0.503186	same	0.97 (0.84-1.13)	0.730862	same	0.98 (0.84-1.14)	0.765395	same
cg26718213	2	241976080	SNED1	0.102315	2.98731e-23	1.04 (0.90-1.20)	0.553721	same	1.02 (0.87-1.18)	0.843548	same	1.01 (0.87-1.18)	0.882669	same
cg24389054	7	27194013	HOXA7	-0.0616835	3.59622e-23	0.98 (0.82-1.16)	0.776104	same	1.03 (0.86-1.22)	0.778369	inverse	1.03 (0.86-1.23)	0.76945	inverse
cg17372101	7	147500722	CNTNAP2	0.0498251	3.7573e-23	1.01 (0.86-1.20)	0.863986	same	0.99 (0.84-1.18)	0.937724	inverse	1.00 (0.84-1.19)	0.983099	inverse
cg02228160	5	143192067	HMHB1	0.0436909	5.14419e-23	1.06 (0.91-1.23)	0.450575	same	1.03 (0.88-1.20)	0.722856	same	1.02 (0.87-1.19)	0.78709	same
cg12303084	20	45985741	ZMYND8	-0.0490086	5.28771e-23	0.95 (0.82-1.10)	0.524705	same	0.98 (0.84-1.14)	0.822079	same	1.00 (0.86-1.17)	0.969122	inverse
cg12873476	8	142402728		-0.0569199	5.38424e-23	0.89 (0.76-1.04)	0.136632	same	0.93 (0.79-1.09)	0.36076	same	0.93 (0.79-1.10)	0.397285	same
cg15693572	3	22412385		0.090501	6.44078e-23	1.03 (0.89-1.19)	0.706767	same	0.98 (0.84-1.14)	0.799908	inverse	0.97 (0.83-1.13)	0.685583	inverse
cg20303561	14	91881497	CCDC88C	-0.0519535	7.1765e-23	0.93 (0.76-1.13)	0.457499	same	1.00 (0.82-1.23)	0.982828	inverse	0.99 (0.81-1.23)	0.956254	same
cg19589396	8	103937374		-0.0513253	1.10877e-22	0.74 (0.59-0.92)	0.00666242	same	0.77 (0.62-0.97)	0.0259387	same	0.78 (0.62-0.98)	0.0356478	same
cg18446336	7	2847575	GNA12	-0.0681672	1.3799e-22	0.86 (0.71-1.03)	0.098998	same	0.90 (0.74-1.09)	0.274794	same	0.90 (0.74-1.09)	0.28481	same
cg07251887	17	73641809	LOC100130933	-0.0354184	1.48203e-22	0.86 (0.65-1.14)	0.30179	same	0.98 (0.73-1.31)	0.875831	same	1.01 (0.75-1.36)	0.964891	inverse
cg19940644	1	12112386		-0.0676299	1.88713e-22	0.97 (0.84-1.13)	0.707569	same	0.97 (0.84-1.14)	0.734969	same	0.99 (0.85-1.16)	0.920968	same
cg25212025	10	34602937	PARD3	-0.0473204	2.47814e-22	0.97 (0.84-1.13)	0.694373	same	1.01 (0.86-1.17)	0.94812	inverse	1.02 (0.87-1.20)	0.792359	inverse
cg08257009	14	94812770		-0.0424288	3.29465e-22	0.87 (0.72-1.05)	0.148559	same	0.90 (0.74-1.10)	0.304014	same	0.90 (0.73-1.10)	0.289235	same
cg00073090	19	1265879		-0.0426785	3.35888e-22	0.99 (0.81-1.22)	0.947467	same	1.06 (0.86-1.32)	0.591317	inverse	1.05 (0.85-1.31)	0.635448	inverse
cg25748521	7	139366758	HIPK2	-0.0450495	3.48204e-22	0.71 (0.55-0.90)	0.00505918	same	0.76 (0.59-0.98)	0.0334584	same	0.75 (0.58-0.98)	0.0339579	same
cg08266095	5	123149716		-0.0584899	3.87783e-22	0.84 (0.71-0.99)	0.0382128	same	0.87 (0.73-1.03)	0.10066	same	0.89 (0.75-1.06)	0.176185	same
cg15344028	2	204801510	ICOS	-0.0590113	4.36549e-22	0.78 (0.63-0.97)	0.0224461	same	0.81 (0.65-1.01)	0.0620095	same	0.80 (0.64-1.00)	0.0526269	same
cg13525276	14	81426012	TSHR	0.0507291	5.17762e-22	1.13 (0.86-1.48)	0.384697	same	1.15 (0.87-1.52)	0.32352	same	1.15 (0.87-1.53)	0.326674	same
cg20778199	6	148020881		-0.0651513	5.97902e-22	0.84 (0.72-0.99)	0.040679	same	0.90 (0.76-1.06)	0.207726	same	0.89 (0.75-1.06)	0.181693	same
cg26707709	2	241975756	SNED1	0.11822	7.22736e-22	1.09 (0.95-1.26)	0.22763	same	1.07 (0.92-1.24)	0.372583	same	1.07 (0.92-1.24)	0.400415	same
cg00548098	16	11295667		-0.0441821	8.72659e-22	0.84 (0.71-0.99)	0.0410986	same	0.87 (0.73-1.04)	0.12038	same	0.88 (0.73-1.04)	0.135918	same
cg24688690	5	345850	AHRR	-0.024222	8.87028e-22	0.80 (0.64-1.00)	0.0487573	same	0.83 (0.66-1.04)	0.110059	same	0.82 (0.65-1.04)	0.102938	same
cg15474579	6	36645812	CDKN1A	-0.0458557	1.02682e-21	0.87 (0.71-1.05)	0.149921	same	0.92 (0.75-1.12)	0.391879	same	0.91 (0.74-1.12)	0.388401	same
cg10062919	17	38503802	RARA	-0.0252101	1.18486e-21	1.00 (0.81-1.24)	0.96813	inverse	1.04 (0.84-1.30)	0.700912	inverse	1.04 (0.83-1.31)	0.714472	inverse
cg19089201	7	45002287	MYO1G	0.0775452	1.22016e-21	1.39 (1.18-1.64)	6.1262e-05	same	1.35 (1.15-1.60)	0.000321469	same	1.36 (1.15-1.60)	0.000370363	same
cg16391678	16	30485597	ITGAL	-0.0428273	1.32724e-21	0.70 (0.52-0.94)	0.0177523	same	0.76 (0.56-1.03)	0.0812239	same	0.73 (0.53-1.01)	0.0577414	same
cg25809905	17	42467728	ITGA2B	0.0534647	1.33596e-21	0.98 (0.82-1.18)	0.857161	inverse	0.91 (0.75-1.10)	0.333695	inverse	0.89 (0.73-1.08)	0.24602	inverse
cg09022230	7	5457225	TNRC18	-0.0515514	1.92578e-21	0.81 (0.65-1.01)	0.0664839	same	0.85 (0.68-1.07)	0.166694	same	0.84 (0.67-1.06)	0.153282	same
cg21869609	19	2291613	LINGO3	-0.104733	1.95915e-21	0.91 (0.79-1.05)	0.189921	same	0.96 (0.82-1.11)	0.546441	same	0.97 (0.84-1.13)	0.73527	same
cg17024919	3	21792248	ZNF385D	-0.0857778	2.82668e-21	0.95 (0.83-1.09)	0.48567	same	0.98 (0.85-1.12)	0.744511	same	0.99 (0.86-1.14)	0.881296	same
cg23594345	14	106329607		-0.0819731	3.56991e-21	0.94 (0.79-1.13)	0.507577	same	1.00 (0.83-1.21)	0.992761	inverse	0.99 (0.82-1.20)	0.921858	same
cg10874644	5	83898708		0.0641991	5.28459e-21	1.04 (0.89-1.22)	0.6098	same	0.99 (0.84-1.16)	0.91537	inverse	1.00 (0.85-1.18)	0.980062	inverse
cg00911794	17	1962132	HIC1	0.0738941	6.8033e-21	1.15 (0.94-1.41)	0.173951	same	1.13 (0.91-1.38)	0.265354	same	1.11 (0.90-1.37)	0.326472	same
cg16503724	3	17130667	PLCL2	0.0343391	6.9301e-21	1.09 (0.86-1.38)	0.472609	same	1.04 (0.82-1.32)	0.758664	same	1.05 (0.82-1.34)	0.70699	same
cg05194346	15	101305443		0.0525532	1.14453e-20	1.00 (0.82-1.22)	0.991624	inverse	0.94 (0.76-1.16)	0.569843	inverse	0.91 (0.73-1.12)	0.372065	inverse
cg21188533	3	53700263	CACNA1D	0.0916523	1.23151e-20	1.13 (0.97-1.32)	0.110429	same	1.11 (0.95-1.30)	0.171681	same	1.12 (0.96-1.32)	0.160377	same
cg01207684	16	4103167	ADCY9	-0.0675628	1.48066e-20	0.91 (0.76-1.10)	0.338955	same	0.97 (0.79-1.18)	0.728194	same	0.97 (0.80-1.19)	0.780319	same
cg26764244	1	68299511	GNG12	-0.07514	1.49744e-20	0.87 (0.74-1.02)	0.0900316	same	0.89 (0.76-1.05)	0.167744	same	0.88 (0.75-1.05)	0.150938	same
cg20045320	11	319555		-0.0579352	1.99787e-20	0.96 (0.83-1.11)	0.559343	same	0.99 (0.85-1.15)	0.895981	same	0.99 (0.85-1.15)	0.905602	same
cg06338710	1	92946187	GFI1	-0.0556323	2.99062e-20	0.77 (0.65-0.91)	0.00189847	same	0.76 (0.64-0.91)	0.00207797	same	0.77 (0.64-0.91)	0.00241167	same
cg01692968	9	108005349		-0.0498213	3.22305e-20	0.89 (0.72-1.11)	0.305505	same	0.95 (0.77-1.19)	0.669792	same	0.96 (0.77-1.20)	0.727017	same
cg12147622	10	74021432		-0.0471866	3.47387e-20	1.03 (0.84-1.27)	0.789535	inverse	1.09 (0.88-1.35)	0.434995	inverse	1.11 (0.89-1.38)	0.362396	inverse
cg11014740	2	129079223		-0.0282914	4.45755e-20	0.89 (0.75-1.05)	0.154335	same	0.91 (0.77-1.07)	0.257817	same	0.91 (0.77-1.08)	0.279138	same
cg06595162	21	40141040	NCRNA00114	-0.0364986	5.25781e-20	0.80 (0.68-0.95)	0.008401	same	0.85 (0.72-1.01)	0.0661148	same	0.85 (0.72-1.01)	0.0600215	same
cg17907003	1	117533414		-0.050792	6.84466e-20	0.83 (0.68-1.02)	0.0754199	same	0.89 (0.71-1.10)	0.267001	same	0.88 (0.71-1.09)	0.238351	same
cg20886049	11	76493545	TSKU	-0.0455378	7.15547e-20	0.83 (0.71-0.98)	0.0239542	same	0.87 (0.74-1.02)	0.0814082	same	0.86 (0.73-1.01)	0.0629745	same
cg13937905	12	53612551	RARG	-0.0731992	7.32449e-20	0.87 (0.70-1.08)	0.194287	same	0.89 (0.71-1.12)	0.320339	same	0.87 (0.69-1.09)	0.226547	same
cg00336149	3	53700195	CACNA1D	0.0511945	7.50617e-20	1.08 (0.92-1.26)	0.368552	same	1.05 (0.89-1.24)	0.530281	same	1.06 (0.90-1.26)	0.4872	same
cg13185177	3	194119885	GP5	0.0510476	7.54545e-20	0.95 (0.75-1.19)	0.633056	inverse	0.89 (0.70-1.13)	0.347382	inverse	0.88 (0.69-1.13)	0.308732	inverse
cg23205886	5	138611766	SNHG4	-0.028221	7.84619e-20	0.85 (0.67-1.08)	0.17487	same	0.92 (0.72-1.18)	0.502891	same	0.93 (0.73-1.20)	0.587914	same
cg01731783	14	74211788	C14orf43	-0.0269924	8.39292e-20	0.65 (0.48-0.87)	0.00379388	same	0.69 (0.51-0.95)	0.0220284	same	0.67 (0.49-0.93)	0.0159437	same
cg16983588	11	129793108	PRDM10	0.0574128	9.78655e-20	0.99 (0.84-1.17)	0.918732	inverse	0.95 (0.80-1.14)	0.595121	inverse	0.95 (0.79-1.13)	0.553816	inverse
cg00541303	1	208962374		-0.0399891	1.13471e-19	0.99 (0.86-1.14)	0.887597	same	1.03 (0.88-1.19)	0.737222	inverse	1.06 (0.90-1.23)	0.492446	inverse
cg04716530	16	30485684	ITGAL	-0.038948	1.18731e-19	0.76 (0.56-1.01)	0.0594042	same	0.79 (0.59-1.07)	0.12832	same	0.78 (0.58-1.07)	0.123931	same
cg00931843	6	155442993	TIAM2	0.0509992	1.2797e-19	1.14 (0.95-1.38)	0.162952	same	1.10 (0.91-1.34)	0.325192	same	1.11 (0.91-1.35)	0.29366	same
cg22870429	3	114027859	TIGIT	-0.0418784	1.2899e-19	0.81 (0.64-1.02)	0.0715041	same	0.88 (0.69-1.11)	0.280718	same	0.87 (0.68-1.11)	0.249822	same
cg04158018	12	54696210	NFE2	-0.0540151	1.33388e-19	0.84 (0.71-0.99)	0.0363317	same	0.87 (0.73-1.04)	0.119934	same	0.87 (0.72-1.03)	0.11119	same
cg08038054	7	93550781	GNG11	0.0576847	1.40108e-19	0.90 (0.74-1.10)	0.306661	inverse	0.84 (0.68-1.02)	0.0847999	inverse	0.82 (0.67-1.02)	0.0694407	inverse
cg11554391	5	321320	AHRR	-0.0662467	1.8433e-19	0.80 (0.67-0.95)	0.013387	same	0.85 (0.70-1.02)	0.0757675	same	0.86 (0.71-1.04)	0.109562	same
cg09837977	7	110731201	LRRN3	-0.0440796	1.89979e-19	0.88 (0.72-1.08)	0.230058	same	0.94 (0.76-1.16)	0.539812	same	0.93 (0.75-1.15)	0.513627	same
cg05603985	1	2161049	SKI	-0.0291621	1.93699e-19	0.94 (0.81-1.09)	0.413767	same	0.98 (0.84-1.15)	0.820758	same	1.01 (0.86-1.18)	0.941513	inverse
cg15187398	19	2093896	MOBKL2A	-0.0459915	2.3738e-19	0.92 (0.79-1.07)	0.274898	same	0.97 (0.83-1.13)	0.666686	same	0.98 (0.83-1.14)	0.756666	same
cg10827488	11	113953838	ZBTB16	0.0425379	2.517e-19	1.22 (0.95-1.56)	0.120921	same	1.19 (0.92-1.53)	0.179219	same	1.19 (0.92-1.54)	0.176866	same
cg06819357	14	102928437	TECPR2	0.0357814	2.68073e-19	1.08 (0.89-1.30)	0.450644	same	1.04 (0.85-1.27)	0.708298	same	1.03 (0.84-1.26)	0.761224	same
cg06635952	2	70025869	ANXA4	0.0392556	2.8023e-19	1.07 (0.83-1.39)	0.586406	same	0.98 (0.75-1.28)	0.862004	inverse	0.98 (0.74-1.30)	0.898191	inverse
cg03547355	1	227003060		-0.0351797	2.81957e-19	0.83 (0.71-0.98)	0.0243351	same	0.87 (0.74-1.03)	0.0976876	same	0.88 (0.75-1.04)	0.133731	same
cg25292882	15	39431467		-0.0517861	3.23541e-19	0.86 (0.73-1.00)	0.0480671	same	0.88 (0.75-1.03)	0.116694	same	0.87 (0.74-1.03)	0.106508	same
cg15228441	17	78829930	RPTOR	-0.0515166	3.6849e-19	0.92 (0.79-1.08)	0.31761	same	0.96 (0.81-1.13)	0.608787	same	0.96 (0.81-1.13)	0.634288	same
cg05969150	16	72882495	ZFHX3	0.0260058	3.88319e-19	0.98 (0.74-1.31)	0.902209	inverse	0.88 (0.65-1.18)	0.386113	inverse	0.86 (0.63-1.17)	0.331549	inverse
cg20244340	20	19193989	SLC24A3	-0.0482525	4.06596e-19	0.93 (0.81-1.08)	0.342991	same	0.97 (0.84-1.13)	0.728879	same	0.99 (0.85-1.15)	0.911564	same
cg16071219	13	48986124	LPAR6	-0.0449624	5.95691e-19	0.91 (0.76-1.10)	0.341602	same	0.96 (0.79-1.17)	0.692805	same	0.96 (0.79-1.18)	0.713498	same
cg05339037	19	13951168		-0.027427	7.35776e-19	0.91 (0.76-1.08)	0.271756	same	0.96 (0.80-1.16)	0.691478	same	0.97 (0.81-1.17)	0.771	same
cg26701785	6	158448455	SYNJ2	0.0835037	8.89438e-19	0.96 (0.82-1.12)	0.604682	inverse	0.89 (0.75-1.05)	0.158801	inverse	0.88 (0.74-1.04)	0.123608	inverse
cg14179389	1	92947961	GFI1	-0.0719964	9.26984e-19	0.86 (0.71-1.04)	0.112879	same	0.91 (0.75-1.11)	0.356373	same	0.94 (0.77-1.16)	0.581917	same
cg18181703	17	76354621	SOCS3	-0.0379948	9.36777e-19	0.87 (0.75-1.00)	0.0576674	same	0.89 (0.76-1.04)	0.142081	same	0.90 (0.77-1.06)	0.19986	same
cg09465703	16	733842	JMJD8	-0.0636131	9.39455e-19	0.96 (0.83-1.11)	0.602564	same	1.02 (0.88-1.18)	0.80754	inverse	1.04 (0.89-1.22)	0.592154	inverse
cg11436113	20	19191145		-0.0371941	9.89879e-19	0.84 (0.71-1.00)	0.0516558	same	0.89 (0.74-1.06)	0.197824	same	0.89 (0.74-1.06)	0.200538	same
cg26669717	7	641028	PRKAR1B	-0.0271857	1.03112e-18	0.80 (0.65-0.98)	0.0320389	same	0.85 (0.69-1.05)	0.128038	same	0.86 (0.69-1.07)	0.168797	same
cg01744331	11	2722358	KCNQ1OT1	-0.0761736	1.3487e-18	0.75 (0.61-0.92)	0.00689753	same	0.78 (0.64-0.96)	0.0195663	same	0.78 (0.63-0.96)	0.0195837	same
cg07465627	17	53167407	STXBP4	-0.0336679	1.52103e-18	0.86 (0.73-1.01)	0.070847	same	0.91 (0.77-1.08)	0.28212	same	0.92 (0.77-1.09)	0.320674	same
cg26529655	5	424371	AHRR	-0.023502	2.02304e-18	0.64 (0.44-0.94)	0.0210099	same	0.73 (0.50-1.06)	0.0988484	same	0.70 (0.47-1.04)	0.0801182	same
cg01873977	8	125699897	MTSS1	-0.0570552	2.02799e-18	0.84 (0.72-0.99)	0.0368146	same	0.87 (0.74-1.03)	0.113344	same	0.89 (0.75-1.06)	0.191841	same
cg07742396	1	27853060		-0.0284112	2.19781e-18	0.85 (0.74-0.99)	0.0320995	same	0.87 (0.75-1.02)	0.0782494	same	0.88 (0.76-1.03)	0.105383	same
cg00835193	19	2291780	LINGO3	-0.0560823	2.34663e-18	0.85 (0.72-0.99)	0.0407787	same	0.88 (0.75-1.04)	0.14256	same	0.88 (0.75-1.04)	0.14616	same
cg23067299	5	323907	AHRR	0.0681132	2.86914e-18	1.05 (0.91-1.20)	0.502331	same	1.00 (0.87-1.16)	0.950891	same	1.00 (0.86-1.15)	0.960843	inverse
cg10919522	14	74227441	C14orf43	-0.0545687	3.12381e-18	0.87 (0.74-1.03)	0.0986023	same	0.91 (0.76-1.08)	0.269876	same	0.92 (0.77-1.10)	0.349088	same
cg11902728	19	35786580	MAG	0.0320608	4.04332e-18	1.47 (1.09-1.98)	0.0126003	same	1.41 (1.04-1.91)	0.0281696	same	1.46 (1.07-1.99)	0.017721	same
cg11028075	10	97200911	SORBS1	0.0478044	4.22037e-18	1.03 (0.87-1.22)	0.739814	same	0.99 (0.83-1.18)	0.900444	inverse	1.00 (0.83-1.19)	0.97254	inverse
cg02538248	16	75045643	ZNRF1	-0.0454447	4.53827e-18	0.87 (0.73-1.04)	0.128516	same	0.92 (0.76-1.11)	0.364325	same	0.90 (0.75-1.09)	0.298285	same
cg19918734	11	86343931	ME3	-0.0421856	5.26603e-18	0.82 (0.68-0.99)	0.0349001	same	0.86 (0.71-1.04)	0.117824	same	0.87 (0.71-1.06)	0.160928	same
cg23681440	13	27498239		-0.0389256	6.34158e-18	1.03 (0.89-1.19)	0.690487	inverse	1.06 (0.91-1.23)	0.435543	inverse	1.06 (0.91-1.23)	0.489724	inverse
cg03109660	4	37684505	RELL1	-0.0369969	6.49809e-18	0.88 (0.67-1.15)	0.350283	same	0.92 (0.69-1.22)	0.57411	same	0.93 (0.70-1.24)	0.616854	same
cg22851200	7	100465833	TRIP6	-0.0473007	6.94885e-18	0.84 (0.71-1.01)	0.0627687	same	0.87 (0.72-1.04)	0.130897	same	0.87 (0.72-1.06)	0.16176	same
cg25323554	17	27135257	C17orf63	-0.0351385	7.49723e-18	0.93 (0.80-1.09)	0.383118	same	0.98 (0.83-1.15)	0.81458	same	1.00 (0.85-1.18)	0.981613	inverse
cg13193840	2	233285289		-0.0584669	8.48206e-18	1.06 (0.91-1.24)	0.436031	inverse	1.13 (0.96-1.33)	0.146253	inverse	1.14 (0.96-1.34)	0.12557	inverse
cg11621113	19	12776725	MORG1	-0.0391442	8.95642e-18	0.93 (0.80-1.09)	0.380844	same	0.99 (0.84-1.16)	0.880289	same	1.01 (0.85-1.19)	0.923741	inverse
cg24448421	12	68737061		0.0439334	9.31507e-18	1.09 (0.95-1.26)	0.234023	same	1.05 (0.91-1.22)	0.513436	same	1.08 (0.92-1.25)	0.346639	same
cg00687135	3	21792991	ZNF385D	-0.0553616	9.61277e-18	0.95 (0.82-1.10)	0.501551	same	0.99 (0.84-1.15)	0.864059	same	1.00 (0.85-1.17)	0.994888	inverse
cg24173182	17	1961286	HIC1	0.0360122	1.10083e-17	1.11 (0.88-1.39)	0.388871	same	1.09 (0.86-1.39)	0.453544	same	1.08 (0.85-1.37)	0.547629	same
cg26099045	2	64291800		0.0540901	1.18247e-17	1.03 (0.88-1.21)	0.719581	same	1.00 (0.84-1.18)	0.974655	inverse	0.99 (0.84-1.18)	0.943624	inverse
cg14316231	8	41895100	MYST3	-0.0295079	1.24546e-17	0.90 (0.76-1.07)	0.243159	same	0.94 (0.79-1.12)	0.478047	same	0.95 (0.79-1.13)	0.547416	same
cg11927233	5	170816542	NPM1	-0.0458105	1.26636e-17	1.00 (0.86-1.16)	0.995022	inverse	1.04 (0.89-1.22)	0.623756	inverse	1.05 (0.89-1.23)	0.567538	inverse
cg06433467	5	67730071		-0.0758655	1.87522e-17	0.96 (0.82-1.12)	0.60283	same	0.99 (0.84-1.17)	0.909687	same	1.01 (0.85-1.19)	0.907252	inverse
cg04180046	7	45002736	MYO1G	0.0525672	1.947e-17	1.30 (1.10-1.54)	0.00225579	same	1.25 (1.05-1.49)	0.0113951	same	1.26 (1.05-1.50)	0.0121045	same
cg09069072	1	15482753	TMEM51	-0.0842711	1.96704e-17	0.95 (0.83-1.09)	0.479868	same	1.00 (0.86-1.15)	0.955851	same	0.99 (0.85-1.15)	0.878806	same
cg08763102	4	3079751	HTT	-0.027681	2.06569e-17	0.94 (0.77-1.14)	0.499835	same	1.00 (0.82-1.22)	0.978475	same	0.98 (0.79-1.20)	0.813582	same
cg03451670	2	236579469	AGAP1	0.0940749	2.20053e-17	1.13 (0.92-1.39)	0.226828	same	1.11 (0.90-1.37)	0.340162	same	1.14 (0.92-1.42)	0.22296	same
cg27102350	17	38501677	RARA	0.0585898	2.24235e-17	1.08 (0.88-1.33)	0.459861	same	1.08 (0.87-1.34)	0.482132	same	1.07 (0.86-1.32)	0.566973	same
cg15022400	15	45028161	TRIM69	-0.0501911	2.37655e-17	0.97 (0.79-1.17)	0.724398	same	1.03 (0.84-1.26)	0.777067	inverse	1.04 (0.85-1.28)	0.699828	inverse
cg18642234	3	49394622	GPX1	-0.0287597	2.77931e-17	0.98 (0.78-1.24)	0.892096	same	1.08 (0.85-1.37)	0.541151	inverse	1.12 (0.87-1.43)	0.384561	inverse
cg11314684	1	244006288	AKT3	-0.0348177	3.49587e-17	0.86 (0.73-1.02)	0.0856391	same	0.89 (0.75-1.05)	0.165603	same	0.87 (0.74-1.04)	0.130763	same
cg14371731	10	81003175	ZMIZ1	0.170868	3.49652e-17	1.15 (1.00-1.32)	0.0571358	same	1.11 (0.96-1.28)	0.174305	same	1.13 (0.97-1.31)	0.109827	same
cg04011474	2	28904455		-0.046181	3.78943e-17	0.69 (0.55-0.86)	0.00101588	same	0.71 (0.56-0.89)	0.00294587	same	0.70 (0.56-0.89)	0.00318723	same
cg16288101	14	88621538		-0.0917223	4.09e-17	0.88 (0.76-1.02)	0.0977597	same	0.91 (0.78-1.05)	0.200575	same	0.90 (0.77-1.04)	0.161341	same
cg12593793	1	156074135		-0.033209	4.91955e-17	0.78 (0.62-0.97)	0.0274498	same	0.81 (0.64-1.02)	0.0721277	same	0.82 (0.65-1.03)	0.0907689	same
cg12406027	19	39616818	PAK4	-0.0262831	5.23725e-17	0.93 (0.80-1.08)	0.337913	same	0.95 (0.81-1.11)	0.496833	same	0.97 (0.83-1.14)	0.725602	same
cg12616487	11	62379063	ROM1	-0.0304494	5.39183e-17	0.91 (0.77-1.09)	0.308148	same	0.96 (0.80-1.14)	0.61477	same	0.97 (0.81-1.17)	0.782538	same
cg01481251	11	32912719		-0.0620788	5.71273e-17	0.86 (0.74-1.01)	0.0705304	same	0.87 (0.74-1.03)	0.105196	same	0.87 (0.74-1.03)	0.116988	same
cg00378510	19	2291020	LINGO3	-0.0583969	6.63816e-17	0.95 (0.82-1.10)	0.518694	same	1.00 (0.86-1.16)	0.960932	same	1.01 (0.87-1.18)	0.852763	inverse
cg10814005	14	91711041	GPR68	-0.068867	7.34049e-17	0.95 (0.81-1.10)	0.486049	same	1.02 (0.87-1.19)	0.849503	inverse	1.04 (0.88-1.22)	0.674847	inverse
cg13951797	16	2204381	TRAF7	-0.0417364	7.34112e-17	0.96 (0.79-1.17)	0.704642	same	1.02 (0.83-1.24)	0.867327	inverse	1.04 (0.84-1.28)	0.728548	inverse
cg01651915	8	55795551		-0.0639275	7.37228e-17	0.94 (0.80-1.11)	0.474966	same	0.97 (0.82-1.15)	0.727151	same	0.98 (0.82-1.15)	0.773561	same
cg00295485	2	106755721	UXS1	-0.0442728	7.53417e-17	1.05 (0.88-1.26)	0.599409	inverse	1.09 (0.90-1.31)	0.37411	inverse	1.09 (0.90-1.32)	0.390981	inverse
cg05302489	6	31760426	VARS	0.0512098	7.55334e-17	1.06 (0.91-1.23)	0.449983	same	0.99 (0.85-1.16)	0.931739	inverse	0.98 (0.84-1.15)	0.847831	inverse
cg19325791	17	46560683		0.0416299	7.96486e-17	1.07 (0.84-1.36)	0.570877	same	0.99 (0.77-1.27)	0.92737	inverse	1.00 (0.77-1.29)	0.987008	inverse
cg26337070	2	85999873	ATOH8	-0.0544999	7.96736e-17	0.70 (0.55-0.90)	0.00561216	same	0.74 (0.57-0.96)	0.0223194	same	0.72 (0.55-0.94)	0.0138541	same
cg23621097	17	1962236	HIC1	0.0752202	8.06355e-17	1.04 (0.85-1.27)	0.707834	same	1.00 (0.81-1.23)	0.998619	same	0.99 (0.80-1.23)	0.960989	inverse
cg09570614	2	112124380		0.0259803	8.30962e-17	1.14 (0.87-1.49)	0.33916	same	1.07 (0.81-1.41)	0.650265	same	1.07 (0.80-1.43)	0.637201	same
cg16936953	17	57915665	TMEM49	-0.045523	8.35939e-17	0.91 (0.74-1.12)	0.381485	same	0.97 (0.77-1.21)	0.759657	same	0.96 (0.76-1.21)	0.72649	same
cg01882991	6	6677756		-0.0323001	8.66065e-17	0.86 (0.73-1.01)	0.0686434	same	0.90 (0.76-1.07)	0.219132	same	0.91 (0.77-1.08)	0.283377	same
cg27280535	8	8746679	MFHAS1	-0.0435873	9.12487e-17	0.79 (0.61-1.04)	0.0892444	same	0.85 (0.64-1.12)	0.235343	same	0.82 (0.61-1.09)	0.166527	same
cg02998240	1	16508668		-0.0595442	1.04584e-16	0.95 (0.82-1.09)	0.435121	same	0.97 (0.84-1.12)	0.677558	same	0.97 (0.83-1.12)	0.653348	same
cg24154132	14	103367632	TRAF3	0.0336439	1.16078e-16	1.06 (0.90-1.26)	0.469469	same	1.03 (0.86-1.22)	0.774183	same	1.04 (0.88-1.24)	0.620102	same
cg17990365	11	319718	IFITM3	-0.0436922	1.16517e-16	0.98 (0.84-1.14)	0.791152	same	1.01 (0.86-1.18)	0.922743	inverse	1.01 (0.86-1.19)	0.890311	inverse
cg16969872	13	79968324	RBM26	-0.0449255	1.18352e-16	0.93 (0.79-1.09)	0.377398	same	0.97 (0.82-1.15)	0.709	same	1.01 (0.84-1.21)	0.933505	inverse
cg04018738	6	31760616	VARS	0.0632129	1.29417e-16	1.05 (0.89-1.23)	0.570873	same	1.00 (0.85-1.17)	0.955567	inverse	0.99 (0.84-1.17)	0.886363	inverse
cg21140898	1	51442318		-0.0589159	1.30364e-16	0.88 (0.75-1.04)	0.125526	same	0.91 (0.77-1.07)	0.268162	same	0.93 (0.78-1.10)	0.393353	same
cg08666707	6	41456441		-0.0272999	1.36224e-16	0.70 (0.55-0.88)	0.00288	same	0.74 (0.58-0.95)	0.0163124	same	0.74 (0.57-0.95)	0.017367	same
cg08822075	7	26193607	NFE2L3	-0.0947082	1.39345e-16	0.82 (0.69-0.97)	0.0222898	same	0.85 (0.72-1.02)	0.0764104	same	0.85 (0.71-1.02)	0.0732157	same
cg16558846	14	106373308		-0.0725809	1.48922e-16	1.00 (0.86-1.16)	0.996147	inverse	1.00 (0.85-1.17)	0.982066	same	0.99 (0.85-1.16)	0.929425	same
cg17580614	17	15849512	ADORA2B	-0.053107	1.74467e-16	0.85 (0.69-1.04)	0.105317	same	0.90 (0.73-1.10)	0.297603	same	0.90 (0.73-1.11)	0.306191	same
cg09848445	10	43601862	RET	-0.121957	1.81298e-16	0.93 (0.79-1.10)	0.387642	same	0.92 (0.77-1.09)	0.322458	same	0.92 (0.77-1.09)	0.344536	same
cg15498134	1	25246854	RUNX3	-0.0479556	1.83363e-16	0.76 (0.58-0.99)	0.0418022	same	0.82 (0.62-1.08)	0.150083	same	0.81 (0.61-1.07)	0.134317	same
cg24033122	16	30485383	ITGAL	-0.0638617	2.02235e-16	0.84 (0.73-0.98)	0.0270421	same	0.87 (0.75-1.01)	0.0757307	same	0.86 (0.74-1.01)	0.0698248	same
cg18236066	12	113293823	RPH3A	-0.0363327	2.22651e-16	1.01 (0.86-1.20)	0.863329	inverse	1.04 (0.88-1.24)	0.625626	inverse	1.04 (0.87-1.24)	0.687133	inverse
cg19344626	19	16830749	NWD1	-0.056314	2.23361e-16	0.83 (0.69-0.98)	0.0332029	same	0.85 (0.72-1.02)	0.0831553	same	0.83 (0.69-1.00)	0.0441026	same
cg09122035	11	319667		-0.0589056	2.4069e-16	0.90 (0.77-1.04)	0.160997	same	0.93 (0.80-1.08)	0.332004	same	0.93 (0.80-1.09)	0.360618	same
cg10399789	1	92945668	GFI1	-0.0612205	2.4246e-16	0.70 (0.59-0.84)	0.000141211	same	0.69 (0.57-0.84)	0.000123627	same	0.69 (0.57-0.83)	0.000143299	same
cg04368724	6	31760593	VARS	0.0490813	2.44388e-16	1.13 (0.95-1.34)	0.17444	same	1.06 (0.89-1.27)	0.504223	same	1.06 (0.89-1.28)	0.505245	same
cg05655806	3	111260756	CD96	-0.0529669	2.58922e-16	0.78 (0.64-0.96)	0.0201104	same	0.81 (0.65-1.00)	0.0510625	same	0.81 (0.66-1.01)	0.0648189	same
cg05396397	1	11908164	NPPA	0.0410203	2.6795e-16	0.91 (0.78-1.06)	0.219554	inverse	0.86 (0.74-1.02)	0.0761071	inverse	0.86 (0.73-1.01)	0.0710062	inverse
cg16116321	2	225244609	FAM124B	-0.0340199	3.07761e-16	1.06 (0.92-1.23)	0.437831	inverse	1.10 (0.94-1.27)	0.236234	inverse	1.10 (0.95-1.29)	0.204	inverse
cg27262054	16	73067525	ZFHX3	-0.0346584	3.08184e-16	0.93 (0.79-1.09)	0.377064	same	0.93 (0.79-1.10)	0.426745	same	0.94 (0.79-1.11)	0.447521	same
cg03440944	7	45023329	C7orf40	-0.0409317	3.08689e-16	0.77 (0.62-0.96)	0.0203677	same	0.81 (0.65-1.02)	0.0717138	same	0.82 (0.65-1.03)	0.0855491	same
cg19372602	1	156116207		-0.0448933	3.09502e-16	0.97 (0.80-1.17)	0.720929	same	1.01 (0.83-1.24)	0.90081	inverse	1.02 (0.83-1.24)	0.884449	inverse
cg10508317	17	76355146	SOCS3	-0.065297	3.11402e-16	0.88 (0.76-1.02)	0.0836935	same	0.90 (0.77-1.04)	0.156797	same	0.91 (0.79-1.06)	0.241074	same
cg03155159	16	59627519		-0.0458408	3.28506e-16	0.84 (0.72-0.98)	0.0294599	same	0.88 (0.75-1.03)	0.104594	same	0.89 (0.76-1.05)	0.164159	same
cg13184736	1	68299409	GNG12	-0.0653427	3.36023e-16	0.88 (0.75-1.03)	0.122909	same	0.92 (0.78-1.09)	0.331078	same	0.93 (0.79-1.10)	0.409192	same
cg16290996	1	173835989	GAS5	-0.0468723	4.42923e-16	0.96 (0.83-1.11)	0.583695	same	1.00 (0.86-1.17)	0.965422	inverse	1.02 (0.88-1.19)	0.767172	inverse
cg23198793	15	42694406	CAPN3	0.047966	4.57967e-16	1.15 (0.96-1.36)	0.120122	same	1.12 (0.94-1.33)	0.221156	same	1.13 (0.95-1.35)	0.175793	same
cg21733098	12	127931219		-0.0744494	4.5835e-16	0.86 (0.74-0.99)	0.0401274	same	0.87 (0.75-1.02)	0.0816335	same	0.86 (0.74-1.01)	0.0629952	same
cg12474798	10	64565772	ADO	-0.0543671	5.05559e-16	0.91 (0.78-1.06)	0.234185	same	0.95 (0.81-1.11)	0.497143	same	0.96 (0.82-1.13)	0.638195	same
cg06972908	16	30488321	ITGAL	-0.0445219	5.84472e-16	0.94 (0.75-1.19)	0.614944	same	1.00 (0.79-1.26)	0.976576	same	1.00 (0.78-1.27)	0.974318	same
cg21990700	12	7260776	LOC283314	-0.0421493	6.32551e-16	0.83 (0.71-0.98)	0.0271214	same	0.85 (0.72-1.01)	0.0600131	same	0.85 (0.72-1.02)	0.0738383	same
cg11666770	19	42430910		-0.0956218	6.34886e-16	0.93 (0.80-1.08)	0.320939	same	0.93 (0.80-1.08)	0.341925	same	0.93 (0.80-1.09)	0.387128	same
cg14254999	2	231790529	GPR55	-0.0464719	8.13558e-16	0.83 (0.70-0.97)	0.0214824	same	0.84 (0.71-0.99)	0.0339232	same	0.83 (0.71-0.98)	0.032248	same
cg19838043	14	104196038	ZFYVE21	0.0381496	8.61449e-16	1.03 (0.83-1.29)	0.790628	same	0.97 (0.77-1.22)	0.808629	inverse	0.96 (0.76-1.22)	0.759136	inverse
cg08899667	6	31761055	VARS	0.028251	9.34964e-16	1.20 (0.96-1.49)	0.111153	same	1.14 (0.91-1.42)	0.262292	same	1.13 (0.90-1.42)	0.28739	same
cg16736826	1	41951512	EDN2	-0.0226559	9.3793e-16	0.86 (0.71-1.04)	0.126172	same	0.93 (0.76-1.12)	0.435057	same	0.95 (0.78-1.16)	0.587644	same
cg22998476	10	74058092		-0.0377521	9.50235e-16	0.90 (0.75-1.07)	0.219946	same	0.94 (0.78-1.12)	0.482691	same	0.95 (0.78-1.14)	0.55676	same
cg12423733	6	29454623	MAS1L	0.0662191	9.56363e-16	1.03 (0.87-1.23)	0.706762	same	1.00 (0.84-1.19)	0.998728	inverse	0.99 (0.83-1.19)	0.936976	inverse
cg18625627	14	81426015	TSHR	0.0475936	1.05334e-15	1.18 (0.91-1.55)	0.217391	same	1.23 (0.93-1.62)	0.149542	same	1.22 (0.92-1.61)	0.163661	same
cg03340878	6	27925166	OR2B6	-0.0490389	1.07812e-15	0.88 (0.75-1.05)	0.149061	same	0.92 (0.77-1.09)	0.321558	same	0.92 (0.77-1.09)	0.333495	same
cg10965178	1	43766752	TIE1	-0.0309087	1.08799e-15	0.87 (0.70-1.09)	0.23912	same	0.91 (0.73-1.15)	0.44938	same	0.91 (0.72-1.15)	0.429723	same
cg01952185	5	134813213		0.0472581	1.14165e-15	1.10 (0.95-1.27)	0.204793	same	1.06 (0.91-1.24)	0.423893	same	1.08 (0.92-1.26)	0.331222	same
cg04359840	16	17563300	XYLT1	-0.0391609	1.28318e-15	0.88 (0.72-1.08)	0.221367	same	0.91 (0.74-1.13)	0.396794	same	0.92 (0.75-1.14)	0.470756	same
cg20249566	19	16830739	NWD1	-0.0514201	1.326e-15	0.85 (0.72-1.02)	0.0765958	same	0.88 (0.74-1.05)	0.159948	same	0.87 (0.73-1.04)	0.120531	same
cg13916835	17	2078431	SMG6	-0.0523687	1.75791e-15	0.96 (0.82-1.12)	0.582813	same	0.96 (0.81-1.13)	0.600347	same	0.98 (0.83-1.17)	0.846956	same
cg16694480	1	19732786	CAPZB	0.0373585	1.77219e-15	1.01 (0.87-1.18)	0.85318	same	0.99 (0.85-1.16)	0.914335	inverse	0.99 (0.85-1.16)	0.928444	inverse
cg03358636	3	197474006	KIAA0226	-0.0531045	1.88584e-15	0.96 (0.78-1.19)	0.730358	same	1.05 (0.84-1.31)	0.694942	inverse	1.03 (0.82-1.30)	0.77008	inverse
cg05897210	4	36282339	DTHD1	0.0516033	2.27381e-15	1.08 (0.91-1.26)	0.377535	same	1.04 (0.88-1.23)	0.63529	same	1.06 (0.89-1.25)	0.511026	same
cg10581837	13	76334707	LMO7	0.0347919	2.44023e-15	1.01 (0.84-1.21)	0.934852	same	0.97 (0.80-1.16)	0.715681	inverse	0.97 (0.80-1.17)	0.751803	inverse
cg14675361	13	76334583	LMO7	0.0541692	2.52455e-15	0.94 (0.78-1.13)	0.49669	inverse	0.90 (0.74-1.09)	0.278228	inverse	0.90 (0.74-1.10)	0.314969	inverse
cg02150926	14	106361667		-0.032771	2.54294e-15	0.85 (0.72-0.99)	0.0381159	same	0.88 (0.74-1.03)	0.108055	same	0.88 (0.75-1.04)	0.128554	same
cg23058194	15	65369127	LOC390594	0.0791485	2.91363e-15	1.08 (0.93-1.25)	0.306652	same	1.02 (0.87-1.19)	0.806372	same	1.00 (0.86-1.18)	0.960065	same
cg24771152	6	31760608	VARS	0.09588	2.91914e-15	1.08 (0.93-1.26)	0.328863	same	1.05 (0.89-1.22)	0.570636	same	1.04 (0.89-1.22)	0.64176	same
cg02003272	13	50702719		-0.0588356	2.96657e-15	0.81 (0.67-0.98)	0.0283926	same	0.84 (0.70-1.02)	0.082637	same	0.83 (0.68-1.01)	0.0693396	same
cg14977938	14	104190829	ZFYVE21	0.0383752	3.01042e-15	1.00 (0.86-1.16)	0.971026	inverse	0.97 (0.83-1.13)	0.66512	inverse	0.95 (0.82-1.12)	0.557135	inverse
cg06321596	16	17562960	XYLT1	-0.0442026	3.12652e-15	0.91 (0.75-1.11)	0.371169	same	0.94 (0.77-1.16)	0.575043	same	0.96 (0.78-1.18)	0.664053	same
cg14796406	7	80547689	SEMA3C	-0.0702426	3.76867e-15	1.02 (0.89-1.18)	0.763005	inverse	1.03 (0.89-1.20)	0.686727	inverse	1.06 (0.91-1.24)	0.4333	inverse
cg09109520	16	57673258	GPR56	0.0420827	3.83353e-15	1.13 (0.98-1.31)	0.0956957	same	1.08 (0.93-1.25)	0.314619	same	1.10 (0.94-1.28)	0.232852	same
cg23169111	20	3065582	AVP	0.0242084	4.03193e-15	1.20 (1.00-1.44)	0.0491449	same	1.16 (0.97-1.40)	0.107837	same	1.18 (0.98-1.43)	0.0783733	same
cg13500388	16	67062135	CBFB	-0.0310015	4.11919e-15	1.01 (0.85-1.21)	0.89549	inverse	1.05 (0.87-1.26)	0.634095	inverse	1.06 (0.88-1.28)	0.555953	inverse
cg10190813	7	48018530	HUS1	-0.0493478	4.23529e-15	0.87 (0.74-1.03)	0.0976607	same	0.90 (0.76-1.06)	0.206525	same	0.90 (0.76-1.07)	0.224961	same
cg10835286	2	66657913		-0.0676939	4.4897e-15	0.97 (0.83-1.12)	0.660607	same	1.01 (0.87-1.18)	0.869671	inverse	1.02 (0.87-1.19)	0.809598	inverse
cg10520740	12	1952798	CACNA2D4	-0.0283338	4.70336e-15	0.92 (0.72-1.17)	0.48026	same	0.99 (0.76-1.27)	0.9081	same	0.99 (0.76-1.28)	0.91419	same
cg22510139	1	3058822	PRDM16	-0.0388786	4.73284e-15	0.97 (0.84-1.11)	0.647625	same	0.99 (0.86-1.14)	0.907742	same	1.02 (0.88-1.18)	0.820039	inverse
cg21649604	22	39714288	RPL3	-0.0361179	4.75155e-15	0.87 (0.75-1.01)	0.0762745	same	0.91 (0.78-1.06)	0.233695	same	0.92 (0.78-1.08)	0.287248	same
cg05439368	15	45028098	TRIM69	-0.0382066	5.43666e-15	0.97 (0.81-1.16)	0.749405	same	1.05 (0.87-1.26)	0.629378	inverse	1.04 (0.86-1.26)	0.675911	inverse
cg03519879	14	74227499	C14orf43	-0.0334031	5.75741e-15	0.90 (0.73-1.11)	0.314438	same	0.98 (0.79-1.22)	0.869272	same	0.99 (0.79-1.23)	0.898141	same
cg03999941	5	957511		-0.0450586	5.84951e-15	0.76 (0.60-0.95)	0.0177098	same	0.81 (0.64-1.03)	0.0820805	same	0.82 (0.65-1.04)	0.105271	same
cg07626482	19	47289503	SLC1A5	-0.0237262	6.01396e-15	0.87 (0.74-1.02)	0.0808773	same	0.91 (0.77-1.07)	0.243638	same	0.93 (0.78-1.10)	0.378258	same
cg22441770	1	153929592	CRTC2	-0.0275707	6.05547e-15	0.73 (0.57-0.92)	0.00873711	same	0.77 (0.60-0.99)	0.0399999	same	0.75 (0.59-0.97)	0.028781	same
cg14099685	11	47546068	CUGBP1	-0.0222269	6.16687e-15	0.96 (0.80-1.16)	0.67011	same	1.00 (0.82-1.22)	0.994331	inverse	1.03 (0.85-1.26)	0.75077	inverse
cg12741639	22	37678728	CYTH4	-0.0382615	6.28803e-15	0.98 (0.83-1.15)	0.788421	same	1.02 (0.87-1.20)	0.804004	inverse	1.04 (0.88-1.23)	0.643103	inverse
cg01083131	16	67877413	THAP11	-0.0359358	6.76752e-15	0.91 (0.79-1.06)	0.243999	same	0.94 (0.80-1.10)	0.434842	same	0.93 (0.79-1.09)	0.366604	same
cg24086068	4	77356008	SHROOM3	-0.0523198	6.96532e-15	0.84 (0.71-0.99)	0.0402296	same	0.86 (0.72-1.02)	0.0858635	same	0.86 (0.72-1.03)	0.095712	same
cg26242531	14	104190678	ZFYVE21	0.0309099	7.30081e-15	1.02 (0.79-1.30)	0.899999	same	0.98 (0.76-1.27)	0.883709	inverse	0.95 (0.73-1.24)	0.723328	inverse
cg24046474	9	130212550	RPL12	-0.0451532	8.23853e-15	1.00 (0.84-1.19)	0.973905	inverse	1.03 (0.86-1.23)	0.771406	inverse	1.04 (0.86-1.25)	0.695015	inverse
cg03474926	9	136023407	RALGDS	-0.0181718	8.24986e-15	0.81 (0.69-0.96)	0.0174374	same	0.86 (0.72-1.03)	0.0945118	same	0.88 (0.73-1.05)	0.162788	same
cg17518710	11	113954170	ZBTB16	0.0414729	8.41752e-15	1.12 (0.86-1.46)	0.389688	same	1.07 (0.82-1.41)	0.605723	same	1.06 (0.80-1.39)	0.693743	same
cg06106428	11	110584327	ARHGAP20	0.0437095	8.95754e-15	1.18 (0.96-1.44)	0.112337	same	1.14 (0.92-1.40)	0.227222	same	1.14 (0.92-1.40)	0.231625	same
cg18660898	1	151030968	CDC42SE1	-0.0549454	8.96435e-15	0.98 (0.84-1.15)	0.809561	same	1.03 (0.87-1.22)	0.735501	inverse	1.04 (0.88-1.23)	0.670484	inverse
cg03935116	12	31476565	FAM60A	-0.0352567	9.07265e-15	0.91 (0.79-1.06)	0.236083	same	0.95 (0.81-1.10)	0.483764	same	0.97 (0.83-1.14)	0.720832	same
cg20563269	2	129104576		-0.0487022	9.09019e-15	0.96 (0.76-1.22)	0.751334	same	0.96 (0.76-1.23)	0.772568	same	0.97 (0.75-1.24)	0.795852	same
cg06193043	1	11908199	NPPA	0.047713	9.11825e-15	1.02 (0.88-1.19)	0.781437	same	1.00 (0.85-1.17)	0.983011	inverse	0.99 (0.84-1.16)	0.87198	inverse
cg06688763	7	92238207	CDK6	0.0683478	9.13788e-15	1.18 (0.99-1.42)	0.0685433	same	1.18 (0.98-1.42)	0.0755061	same	1.21 (1.00-1.47)	0.0501034	same
cg23565821	6	33385056	CUTA	-0.0342321	1.00296e-14	0.87 (0.72-1.05)	0.154828	same	0.90 (0.74-1.10)	0.32466	same	0.92 (0.75-1.13)	0.413078	same
cg24342283	11	118758603	CXCR5	-0.0279464	1.14708e-14	0.80 (0.65-0.98)	0.0287678	same	0.81 (0.66-1.00)	0.0455737	same	0.82 (0.66-1.01)	0.0606008	same
cg12729894	11	1774378	HCCA2	-0.0318896	1.25747e-14	0.93 (0.79-1.09)	0.388876	same	0.96 (0.81-1.13)	0.609276	same	0.95 (0.80-1.13)	0.569503	same
cg09701700	10	104194843	MIR146B	-0.041114	1.30324e-14	0.92 (0.79-1.07)	0.299529	same	0.95 (0.82-1.11)	0.545426	same	0.97 (0.83-1.14)	0.754758	same
cg17417856	19	50191637	PRMT1	-0.0288873	1.39911e-14	0.91 (0.78-1.07)	0.257565	same	0.96 (0.81-1.13)	0.606281	same	0.97 (0.82-1.15)	0.759074	same
cg08595501	5	75878300	IQGAP2	-0.0522929	1.48285e-14	0.93 (0.78-1.11)	0.43785	same	1.00 (0.83-1.21)	0.999763	same	1.01 (0.83-1.22)	0.928749	inverse
cg23363754	7	29606082	PRR15	-0.109692	1.51694e-14	0.97 (0.84-1.12)	0.696443	same	1.01 (0.87-1.17)	0.938429	inverse	1.02 (0.88-1.19)	0.760982	inverse
cg01496720	10	3825398	KLF6	-0.054321	1.57613e-14	0.87 (0.74-1.01)	0.0734922	same	0.92 (0.78-1.08)	0.306032	same	0.92 (0.78-1.09)	0.325425	same
cg26189283	1	155109378	RAG1AP1	-0.0453706	1.65841e-14	0.86 (0.75-1.00)	0.0528344	same	0.88 (0.76-1.03)	0.105765	same	0.89 (0.76-1.04)	0.133823	same
cg22805381	14	51760188		-0.0400205	1.73288e-14	0.86 (0.71-1.06)	0.159866	same	0.93 (0.75-1.14)	0.47006	same	0.94 (0.76-1.16)	0.556927	same
cg20309891	17	41739130	MEOX1	-0.025502	1.80186e-14	0.86 (0.60-1.24)	0.429478	same	0.99 (0.68-1.45)	0.965169	same	1.05 (0.71-1.56)	0.815327	inverse
cg18082788	6	149806339	ZC3H12D	-0.0748687	1.92269e-14	0.91 (0.78-1.07)	0.25419	same	0.94 (0.79-1.11)	0.457007	same	0.95 (0.80-1.13)	0.539442	same
cg21698310	17	48224718	PPP1R9B	-0.0369546	1.95051e-14	0.83 (0.71-0.97)	0.0205707	same	0.86 (0.74-1.01)	0.0707504	same	0.87 (0.74-1.03)	0.101942	same
cg10717312	2	241976244	SNED1	0.0419864	2.07944e-14	1.05 (0.91-1.22)	0.497308	same	1.04 (0.90-1.21)	0.572257	same	1.04 (0.89-1.22)	0.594923	same
cg11152412	15	74927688	EDC3	-0.0445937	2.19506e-14	1.04 (0.90-1.21)	0.593563	inverse	1.07 (0.92-1.25)	0.385771	inverse	1.06 (0.90-1.24)	0.509231	inverse
cg11649376	12	81473234	ACSS3	-0.0340109	2.29909e-14	0.95 (0.81-1.12)	0.559062	same	0.97 (0.82-1.14)	0.722227	same	0.98 (0.83-1.16)	0.803501	same
cg04813697	10	22920025	PIP4K2A	-0.0435107	2.32173e-14	0.86 (0.70-1.05)	0.1381	same	0.90 (0.73-1.11)	0.3242	same	0.90 (0.72-1.11)	0.315486	same
cg04387347	16	88537187	ZFPM1	0.053935	2.57814e-14	1.09 (0.93-1.27)	0.28268	same	1.07 (0.91-1.26)	0.389762	same	1.09 (0.92-1.28)	0.322004	same
cg23842572	17	17030253	MPRIP	0.0374881	2.64628e-14	0.95 (0.77-1.16)	0.599714	inverse	0.89 (0.72-1.10)	0.27411	inverse	0.89 (0.72-1.11)	0.298807	inverse
cg20684110	10	64565750	ADO	-0.0419487	2.68089e-14	0.89 (0.76-1.05)	0.157358	same	0.93 (0.79-1.10)	0.386515	same	0.94 (0.80-1.12)	0.506061	same
cg18335991	15	74724562	SEMA7A	-0.0320904	2.72358e-14	0.87 (0.72-1.05)	0.155486	same	0.88 (0.73-1.07)	0.209549	same	0.86 (0.71-1.05)	0.143662	same
cg23230929	2	87883547		0.0227932	2.77617e-14	1.11 (0.85-1.45)	0.447715	same	1.03 (0.78-1.35)	0.848256	same	1.03 (0.77-1.36)	0.859003	same
cg19713851	2	233246594	ALPP	-0.0678636	3.2781e-14	0.91 (0.78-1.06)	0.222647	same	0.96 (0.82-1.13)	0.606297	same	0.95 (0.81-1.12)	0.567123	same
cg07151117	8	29204954	DUSP4	-0.0407884	3.41041e-14	0.93 (0.75-1.15)	0.506417	same	0.97 (0.78-1.21)	0.780425	same	0.97 (0.78-1.21)	0.80045	same
cg07512814	19	11203661	LDLR	-0.0508868	3.44286e-14	1.01 (0.84-1.21)	0.955609	inverse	1.04 (0.86-1.25)	0.72066	inverse	1.06 (0.87-1.29)	0.562486	inverse
cg26196424	14	58615960	C14orf37	-0.0433177	3.48268e-14	0.90 (0.74-1.10)	0.308075	same	0.93 (0.76-1.14)	0.480028	same	0.95 (0.77-1.16)	0.589518	same
cg26724967	16	3115223	IL32	-0.0284313	3.62824e-14	0.74 (0.58-0.95)	0.0194284	same	0.77 (0.59-0.99)	0.0449988	same	0.76 (0.59-0.99)	0.0443903	same
cg02743070	10	80834309	ZMIZ1	-0.0362883	3.83377e-14	0.82 (0.70-0.96)	0.0150397	same	0.83 (0.70-0.98)	0.032656	same	0.84 (0.70-0.99)	0.0418937	same
cg16201146	20	19191526		-0.041315	4.06757e-14	0.85 (0.67-1.07)	0.167503	same	0.88 (0.69-1.13)	0.31342	same	0.88 (0.69-1.13)	0.323618	same
cg22052143	5	78067856		0.0362115	4.28404e-14	1.00 (0.82-1.22)	0.965336	inverse	0.97 (0.79-1.19)	0.768825	inverse	0.97 (0.79-1.19)	0.766438	inverse
cg22904711	19	44278628	KCNN4	-0.0433207	4.76866e-14	0.85 (0.69-1.05)	0.131496	same	0.88 (0.71-1.09)	0.226804	same	0.86 (0.69-1.07)	0.172213	same
cg26467528	6	31632248	BAT4	-0.0327265	4.77962e-14	0.95 (0.80-1.12)	0.524653	same	0.97 (0.81-1.15)	0.724519	same	0.97 (0.82-1.16)	0.754032	same
cg13127741	20	31331821	COMMD7	-0.0376886	5.00236e-14	0.79 (0.65-0.97)	0.0271832	same	0.82 (0.66-1.01)	0.0680875	same	0.83 (0.67-1.03)	0.0873673	same
cg01442064	4	5713450	EVC	-0.0295311	5.13045e-14	0.90 (0.75-1.08)	0.271148	same	0.94 (0.78-1.13)	0.512757	same	0.98 (0.81-1.18)	0.802112	same
cg10255761	3	49210029	KLHDC8B	-0.0359743	5.26236e-14	0.86 (0.70-1.05)	0.140112	same	0.90 (0.74-1.11)	0.323823	same	0.91 (0.74-1.11)	0.349544	same
cg22356527	5	374425	AHRR	0.0291067	5.60556e-14	1.08 (0.92-1.26)	0.347037	same	1.03 (0.88-1.21)	0.676865	same	1.04 (0.88-1.22)	0.673488	same
cg02714303	13	76334728	LMO7	0.0388859	5.69875e-14	1.02 (0.86-1.21)	0.84863	same	0.98 (0.82-1.17)	0.823169	inverse	0.99 (0.82-1.18)	0.879025	inverse
cg07104557	7	1036653	C7orf50	-0.0385249	6.8323e-14	0.89 (0.77-1.04)	0.13917	same	0.91 (0.78-1.06)	0.223317	same	0.91 (0.78-1.06)	0.22779	same
cg08884752	1	2162001	SKI	-0.0387668	6.96536e-14	0.67 (0.54-0.84)	0.000455727	same	0.70 (0.56-0.88)	0.00216281	same	0.69 (0.55-0.87)	0.00183758	same
cg04770751	19	7701662	STXBP2	-0.0375097	7.08811e-14	0.85 (0.72-0.99)	0.0323855	same	0.88 (0.75-1.03)	0.121687	same	0.87 (0.74-1.03)	0.108811	same
cg02767093	13	99130655	STK24	-0.0218385	7.61609e-14	0.93 (0.76-1.13)	0.460082	same	0.97 (0.79-1.19)	0.790163	same	0.98 (0.79-1.21)	0.829852	same
cg11229399	1	228689056		0.0508248	8.51187e-14	1.01 (0.86-1.18)	0.904463	same	0.97 (0.83-1.14)	0.740952	inverse	0.97 (0.82-1.14)	0.681393	inverse
cg16708465	13	95933097	ABCC4	-0.0370126	8.73627e-14	0.95 (0.81-1.10)	0.478419	same	0.98 (0.83-1.14)	0.756115	same	0.98 (0.83-1.15)	0.782507	same
cg04517079	6	41546161	FOXP4	-0.0278477	9.05449e-14	0.81 (0.67-0.97)	0.0238143	same	0.84 (0.70-1.02)	0.0796313	same	0.84 (0.70-1.02)	0.0844361	same
cg23950232	2	233323030	ALPI	-0.0428506	9.09746e-14	0.87 (0.75-1.02)	0.0950676	same	0.89 (0.76-1.05)	0.169765	same	0.89 (0.75-1.05)	0.156447	same
cg19137417	17	79362935		-0.0409383	9.10371e-14	0.95 (0.80-1.13)	0.595097	same	0.97 (0.82-1.16)	0.763218	same	0.98 (0.82-1.18)	0.850249	same
cg24287110	10	3824687	KLF6	-0.041773	9.69688e-14	0.84 (0.69-1.04)	0.111712	same	0.91 (0.73-1.13)	0.3825	same	0.95 (0.75-1.19)	0.625875	same
cg01668352	12	64482597	SRGAP1	-0.044694	1.0254e-13	1.00 (0.84-1.19)	0.972297	inverse	1.05 (0.88-1.26)	0.600684	inverse	1.07 (0.89-1.29)	0.455323	inverse
cg13668129	19	41768075	HNRNPUL1	-0.0195538	1.03544e-13	0.93 (0.79-1.09)	0.372836	same	0.96 (0.81-1.13)	0.590839	same	0.98 (0.82-1.16)	0.775285	same
cg01765174	9	100880960	TRIM14	-0.0376691	1.07612e-13	0.97 (0.82-1.13)	0.672002	same	1.02 (0.86-1.20)	0.855134	inverse	1.04 (0.87-1.23)	0.673482	inverse
cg12140977	8	134513309	ST3GAL1	-0.0259044	1.10687e-13	1.03 (0.81-1.29)	0.830327	inverse	1.11 (0.87-1.42)	0.382597	inverse	1.15 (0.90-1.48)	0.259703	inverse
cg07660627	17	35481970	ACACA	0.0571221	1.35437e-13	0.98 (0.84-1.14)	0.776373	inverse	0.95 (0.81-1.11)	0.507091	inverse	0.96 (0.82-1.12)	0.595205	inverse
cg02186444	17	73120977	ARMC7	0.0295065	1.40115e-13	0.99 (0.81-1.21)	0.91189	inverse	0.92 (0.74-1.14)	0.453822	inverse	0.91 (0.73-1.14)	0.416656	inverse
cg20435896	4	40632723	RBM47	0.0292132	1.4056e-13	1.07 (0.83-1.37)	0.627091	same	1.02 (0.78-1.32)	0.903886	same	1.02 (0.78-1.33)	0.894085	same
cg10179300	5	14147618	TRIO	-0.0441516	1.46784e-13	0.87 (0.74-1.03)	0.109851	same	0.89 (0.75-1.05)	0.159462	same	0.89 (0.75-1.06)	0.191382	same
cg04039397	3	111260783	CD96	-0.0569235	1.47842e-13	0.90 (0.76-1.07)	0.219369	same	0.91 (0.77-1.09)	0.31752	same	0.92 (0.77-1.10)	0.354111	same
cg13543915	9	134293793		-0.0245319	1.5696e-13	0.88 (0.73-1.06)	0.168174	same	0.93 (0.77-1.13)	0.456328	same	0.91 (0.75-1.11)	0.370694	same
cg12076915	19	42430253		-0.0333623	1.58974e-13	0.90 (0.77-1.04)	0.157705	same	0.90 (0.77-1.05)	0.168862	same	0.91 (0.77-1.06)	0.22012	same
cg13092108	1	26857284	RPS6KA1	-0.0226984	1.60854e-13	0.89 (0.69-1.13)	0.332569	same	0.97 (0.75-1.25)	0.825837	same	0.99 (0.77-1.29)	0.965546	same
cg01447828	19	40919465	PRX	0.0343741	1.61473e-13	1.05 (0.90-1.24)	0.508336	same	1.05 (0.89-1.23)	0.572363	same	1.06 (0.90-1.24)	0.51288	same
cg14142087	9	110479859		0.0289063	1.64457e-13	1.16 (1.00-1.34)	0.0490153	same	1.14 (0.99-1.32)	0.0783559	same	1.14 (0.98-1.32)	0.0923048	same
cg19593285	20	32267661	E2F1	-0.0378698	1.72484e-13	0.81 (0.62-1.06)	0.127591	same	0.88 (0.67-1.16)	0.364215	same	0.87 (0.65-1.15)	0.320975	same
cg16459265	7	45025080	C7orf40	-0.0439367	1.78231e-13	0.80 (0.64-0.99)	0.0432578	same	0.85 (0.68-1.07)	0.161653	same	0.82 (0.65-1.03)	0.0880355	same
cg23233742	5	139077894		-0.0287914	1.78712e-13	0.90 (0.76-1.06)	0.19187	same	0.92 (0.78-1.09)	0.353021	same	0.92 (0.77-1.09)	0.321747	same
cg00893603	13	26587011	ATP8A2	-0.0621694	1.84165e-13	0.89 (0.77-1.03)	0.116754	same	0.91 (0.78-1.06)	0.204817	same	0.90 (0.77-1.06)	0.213757	same
cg09469355	1	2161886	SKI	-0.0285299	1.86736e-13	0.85 (0.73-1.00)	0.0449352	same	0.89 (0.76-1.04)	0.153275	same	0.89 (0.75-1.04)	0.146095	same
cg16382047	2	231790037	GPR55	-0.0388588	1.88764e-13	0.86 (0.68-1.09)	0.204536	same	0.89 (0.69-1.14)	0.35357	same	0.90 (0.70-1.15)	0.395518	same
cg08832695	17	46676375	LOC404266	-0.0393331	1.89827e-13	0.86 (0.73-1.02)	0.0836081	same	0.91 (0.76-1.08)	0.268359	same	0.91 (0.76-1.08)	0.27299	same
cg22107533	15	45028083	TRIM69	-0.0320995	1.90753e-13	0.99 (0.84-1.16)	0.868146	same	1.05 (0.89-1.25)	0.557463	inverse	1.05 (0.88-1.25)	0.568575	inverse
cg18405341	22	39918625	ATF4	-0.0281306	2.02952e-13	0.77 (0.64-0.91)	0.00335423	same	0.80 (0.66-0.96)	0.0172481	same	0.81 (0.67-0.98)	0.0272741	same
cg07381806	19	2094327	MOBKL2A	-0.0545431	2.04567e-13	0.97 (0.82-1.16)	0.746244	same	1.05 (0.88-1.26)	0.567768	inverse	1.07 (0.89-1.28)	0.486576	inverse
cg15614653	2	129104464		-0.0250532	2.27377e-13	0.86 (0.72-1.01)	0.0734135	same	0.88 (0.74-1.05)	0.170269	same	0.89 (0.74-1.06)	0.193441	same
cg05958351	16	2804731	SRRM2	-0.0284387	2.35923e-13	0.94 (0.78-1.13)	0.487136	same	0.99 (0.81-1.20)	0.909074	same	0.99 (0.81-1.21)	0.935474	same
cg20322193	7	39664614	RALA	-0.0367241	2.83492e-13	0.87 (0.75-1.01)	0.077703	same	0.90 (0.77-1.05)	0.172413	same	0.91 (0.78-1.07)	0.256854	same
cg16565913	4	40632362	RBM47	0.0546651	2.9109e-13	1.14 (0.90-1.45)	0.283684	same	1.11 (0.87-1.42)	0.418568	same	1.12 (0.88-1.44)	0.35821	same
cg06394460	13	28130393	LNX2	-0.0510563	3.06803e-13	0.81 (0.65-1.01)	0.0663711	same	0.90 (0.72-1.12)	0.344535	same	0.90 (0.72-1.13)	0.364504	same
cg14003265	9	139796499	TRAF2	-0.0271657	3.19572e-13	0.80 (0.61-1.05)	0.113489	same	0.85 (0.64-1.12)	0.245787	same	0.84 (0.63-1.13)	0.245665	same
cg14074174	19	7986206	SNAPC2	-0.0215929	3.24236e-13	0.86 (0.72-1.03)	0.101261	same	0.90 (0.75-1.08)	0.244864	same	0.89 (0.74-1.07)	0.222713	same
cg09578155	11	68141470	LRP5	-0.0242936	3.41817e-13	1.06 (0.87-1.28)	0.571941	inverse	1.09 (0.89-1.33)	0.400438	inverse	1.10 (0.90-1.34)	0.367723	inverse
cg00830621	16	18799106	RPS15A	-0.034521	3.4677e-13	0.73 (0.51-1.05)	0.088256	same	0.81 (0.56-1.16)	0.250051	same	0.80 (0.55-1.16)	0.234917	same
cg00326958	10	43892075	HNRNPF	-0.0533931	3.54418e-13	1.01 (0.87-1.16)	0.941031	inverse	1.02 (0.88-1.18)	0.802244	inverse	1.04 (0.90-1.22)	0.571959	inverse
cg15806304	10	119000083	SLC18A2	0.0263925	3.93943e-13	0.83 (0.68-1.00)	0.0494031	inverse	0.80 (0.65-0.97)	0.0224457	inverse	0.79 (0.64-0.96)	0.0204037	inverse
cg16119613	12	127762762		-0.0345594	4.01667e-13	0.89 (0.76-1.03)	0.125323	same	0.92 (0.78-1.07)	0.284958	same	0.93 (0.79-1.09)	0.378827	same
cg26905258	13	77898407	MYCBP2	-0.0281298	4.1113e-13	0.86 (0.71-1.03)	0.0968245	same	0.91 (0.75-1.11)	0.34528	same	0.90 (0.74-1.10)	0.317737	same
cg11735008	1	42380309	HIVEP3	0.0471174	4.28178e-13	1.00 (0.80-1.25)	0.991765	same	0.94 (0.75-1.18)	0.584042	inverse	0.93 (0.74-1.18)	0.567269	inverse
cg14120703	9	139416102	NOTCH1	-0.0300409	4.40712e-13	0.71 (0.53-0.94)	0.018805	same	0.73 (0.54-0.98)	0.0354296	same	0.73 (0.54-0.99)	0.0396592	same
cg18882687	1	228275828	ARF1	-0.0480726	4.48739e-13	0.86 (0.73-1.02)	0.0820016	same	0.89 (0.76-1.06)	0.198033	same	0.90 (0.75-1.07)	0.213574	same
cg25730428	6	29454755	MAS1L	0.0310457	4.77257e-13	1.21 (0.95-1.55)	0.126573	same	1.16 (0.90-1.49)	0.250995	same	1.19 (0.92-1.54)	0.18285	same
cg14093127	2	8714417		-0.053202	4.83339e-13	0.84 (0.73-0.98)	0.0248732	same	0.86 (0.74-1.00)	0.0462522	same	0.85 (0.73-0.99)	0.0383608	same
cg22103219	7	101934892	SH2B2	-0.0319893	5.44005e-13	0.94 (0.78-1.14)	0.557117	same	1.01 (0.83-1.23)	0.913573	inverse	1.02 (0.83-1.26)	0.81654	inverse
cg16608498	5	158612132	RNF145	-0.030942	5.45211e-13	0.94 (0.80-1.09)	0.400824	same	0.96 (0.82-1.13)	0.624776	same	0.98 (0.83-1.15)	0.766707	same
cg04761746	4	141177756	SCOC	-0.029477	5.45534e-13	0.96 (0.81-1.13)	0.60428	same	0.99 (0.83-1.17)	0.873079	same	0.98 (0.83-1.16)	0.815109	same
cg22313519	19	18385724	KIAA1683	-0.0284392	5.52749e-13	0.89 (0.73-1.08)	0.231669	same	0.91 (0.75-1.12)	0.379996	same	0.93 (0.75-1.13)	0.454966	same
cg00085013	3	14871570	FGD5	0.0251044	5.53879e-13	0.95 (0.79-1.14)	0.554726	inverse	0.94 (0.78-1.14)	0.550466	inverse	0.95 (0.79-1.16)	0.635233	inverse
cg20902353	14	94425114	ASB2	-0.0318867	5.65906e-13	0.80 (0.68-0.95)	0.0110178	same	0.84 (0.70-0.99)	0.0417776	same	0.84 (0.71-1.00)	0.0490604	same
cg01681367	16	29676071	SPN	0.0791468	5.82896e-13	1.16 (0.97-1.39)	0.103725	same	1.18 (0.98-1.42)	0.0883222	same	1.20 (0.99-1.45)	0.0593615	same
cg18758622	17	79010831	BAIAP2	0.0239109	5.99272e-13	1.03 (0.75-1.43)	0.855442	same	0.97 (0.69-1.35)	0.847259	inverse	0.95 (0.68-1.34)	0.766886	inverse
cg07090714	6	6857062		-0.0294347	6.29153e-13	1.01 (0.88-1.16)	0.911051	inverse	1.06 (0.90-1.24)	0.49189	inverse	1.07 (0.91-1.26)	0.41114	inverse
cg13784312	9	134609065	RAPGEF1	-0.036089	6.49897e-13	1.04 (0.85-1.26)	0.701997	inverse	1.10 (0.90-1.34)	0.369341	inverse	1.12 (0.91-1.38)	0.289432	inverse
cg27467282	13	52116184		0.0355663	7.21907e-13	1.01 (0.84-1.23)	0.882766	same	0.97 (0.79-1.18)	0.735948	inverse	0.97 (0.79-1.18)	0.731843	inverse
cg01971407	11	313624	IFITM1	-0.0275205	7.73206e-13	0.92 (0.77-1.10)	0.338352	same	0.97 (0.80-1.17)	0.714893	same	0.97 (0.80-1.17)	0.745204	same
cg07572052	1	149821168	HIST2H2AA4	-0.0574771	7.87577e-13	0.91 (0.78-1.05)	0.205661	same	0.94 (0.81-1.10)	0.463135	same	0.95 (0.81-1.11)	0.481422	same
cg08331398	6	32808918	PSMB8	-0.036646	8.11355e-13	0.76 (0.57-1.01)	0.0555009	same	0.83 (0.61-1.11)	0.202251	same	0.81 (0.59-1.09)	0.168426	same
cg25421530	10	97200987	SORBS1	0.0443907	9.16659e-13	1.01 (0.86-1.18)	0.943032	same	0.98 (0.84-1.16)	0.850595	inverse	0.99 (0.84-1.17)	0.913103	inverse
cg13652493	2	70369050		-0.0383415	9.21281e-13	1.00 (0.85-1.19)	0.959484	inverse	1.04 (0.87-1.24)	0.666756	inverse	1.04 (0.87-1.24)	0.684595	inverse
cg13256912	3	11211081	HRH1	-0.0335978	9.24171e-13	0.95 (0.80-1.13)	0.542339	same	0.98 (0.82-1.17)	0.83939	same	0.99 (0.83-1.19)	0.921201	same
cg03415545	4	100274039	ADH1C	-0.038703	9.69529e-13	0.83 (0.70-0.97)	0.0198826	same	0.81 (0.69-0.96)	0.0135904	same	0.80 (0.68-0.95)	0.0104428	same
cg25004427	5	326523	AHRR	0.0429821	1.00354e-12	1.12 (0.95-1.32)	0.160742	same	1.09 (0.92-1.29)	0.303876	same	1.08 (0.91-1.28)	0.404501	same
cg03957124	6	37016869		-0.0262003	1.10042e-12	0.72 (0.50-1.03)	0.0699634	same	0.84 (0.58-1.21)	0.355902	same	0.83 (0.57-1.22)	0.340505	same
cg14656441	1	39500070	NDUFS5	0.0398676	1.13229e-12	1.01 (0.85-1.20)	0.944103	same	0.97 (0.81-1.15)	0.704536	inverse	0.94 (0.78-1.12)	0.47392	inverse
cg19798735	7	110730805	IMMP2L	-0.0329545	1.20598e-12	0.69 (0.53-0.90)	0.00611498	same	0.73 (0.56-0.95)	0.0185902	same	0.72 (0.55-0.94)	0.0171153	same
cg17501395	6	149806331	ZC3H12D	-0.0568679	1.36095e-12	0.90 (0.76-1.07)	0.241943	same	0.94 (0.79-1.12)	0.460124	same	0.94 (0.79-1.13)	0.507989	same
cg05726935	14	105263522	AKT1	-0.0254363	1.39066e-12	0.84 (0.72-0.98)	0.0273082	same	0.85 (0.73-1.00)	0.0568366	same	0.86 (0.73-1.02)	0.0770418	same
cg01588224	1	153950867	JTB	-0.0315746	1.39215e-12	0.92 (0.77-1.11)	0.376223	same	0.96 (0.79-1.15)	0.636487	same	0.96 (0.79-1.16)	0.676697	same
cg09974965	14	106361640		-0.0305207	1.40856e-12	0.97 (0.83-1.14)	0.70773	same	0.98 (0.83-1.15)	0.775808	same	0.98 (0.83-1.16)	0.821383	same
cg21473814	19	18873268	CRTC1	0.0391301	1.43238e-12	1.08 (0.90-1.30)	0.391201	same	1.06 (0.87-1.28)	0.571142	same	1.04 (0.86-1.25)	0.723048	same
cg04535902	1	92947332	GFI1	-0.0850416	1.44715e-12	0.94 (0.80-1.11)	0.469539	same	0.95 (0.80-1.12)	0.511717	same	0.95 (0.81-1.13)	0.565152	same
cg02639359	19	17862017	FCHO1	-0.0356839	1.4829e-12	0.92 (0.77-1.10)	0.365396	same	0.96 (0.80-1.15)	0.654096	same	0.98 (0.81-1.19)	0.852795	same
cg24230340	2	74758080	HTRA2	-0.047912	1.58182e-12	0.94 (0.81-1.08)	0.370249	same	0.99 (0.85-1.15)	0.883936	same	1.02 (0.87-1.18)	0.849452	inverse
cg18369034	14	52733216	PTGDR	-0.0425658	1.60566e-12	0.87 (0.74-1.02)	0.0759799	same	0.89 (0.75-1.04)	0.150077	same	0.88 (0.75-1.04)	0.139224	same
cg17025683	1	173836220	SNORD78	-0.0494824	1.65379e-12	0.98 (0.85-1.13)	0.764029	same	1.03 (0.89-1.19)	0.728152	inverse	1.03 (0.88-1.19)	0.745494	inverse
cg01097768	5	378854	AHRR	-0.0366903	1.76617e-12	1.03 (0.80-1.33)	0.796	inverse	1.10 (0.84-1.43)	0.485468	inverse	1.09 (0.83-1.44)	0.513544	inverse
cg01693305	1	19813311	CAPZB	-0.0442825	1.76793e-12	0.83 (0.67-1.04)	0.106987	same	0.89 (0.71-1.13)	0.344842	same	0.87 (0.69-1.10)	0.240581	same
cg24924577	15	90735148	SEMA4B	0.0349528	1.87258e-12	0.94 (0.80-1.10)	0.420206	inverse	0.93 (0.79-1.10)	0.399999	inverse	0.92 (0.78-1.09)	0.347409	inverse
cg07764473	X	40037510	BCOR	0.0427538	1.94519e-12	0.93 (0.74-1.17)	0.538688	inverse	0.89 (0.70-1.13)	0.336433	inverse	0.87 (0.68-1.10)	0.246651	inverse
cg22891595	3	193570256		0.0312699	1.99135e-12	0.92 (0.76-1.11)	0.372582	inverse	0.92 (0.75-1.12)	0.388138	inverse	0.91 (0.74-1.11)	0.342366	inverse
cg01832549	1	19774989	CAPZB	-0.0326686	1.99846e-12	0.97 (0.83-1.13)	0.710962	same	0.99 (0.85-1.16)	0.907024	same	1.01 (0.86-1.19)	0.889573	inverse
cg26856289	1	24307516	SFRS13A	-0.0276612	2.0464e-12	0.97 (0.82-1.15)	0.717383	same	0.98 (0.82-1.17)	0.815184	same	0.99 (0.82-1.19)	0.901229	same
cg15393221	19	40919485	PRX	0.0349681	2.29227e-12	1.10 (0.93-1.30)	0.283778	same	1.07 (0.90-1.28)	0.426286	same	1.07 (0.89-1.28)	0.470539	same
cg13411554	3	53700276	CACNA1D	0.0791694	2.31277e-12	1.11 (0.96-1.29)	0.168897	same	1.09 (0.93-1.27)	0.2722	same	1.09 (0.93-1.28)	0.268446	same
cg01839993	10	74034644	DDIT4	-0.0283186	2.40887e-12	0.98 (0.83-1.17)	0.831647	same	1.01 (0.85-1.21)	0.908372	inverse	1.04 (0.87-1.25)	0.661724	inverse
cg03655142	1	153950843	JTB	-0.0333517	2.6081e-12	0.81 (0.68-0.97)	0.0239371	same	0.84 (0.70-1.01)	0.0618378	same	0.84 (0.69-1.01)	0.0610608	same
cg11619216	17	73642080	LOC100130933	-0.0250868	2.65487e-12	0.84 (0.63-1.10)	0.208225	same	0.91 (0.69-1.21)	0.530104	same	0.90 (0.67-1.21)	0.481081	same
cg27453606	17	38498098	RARA	0.0450533	2.6658e-12	1.01 (0.85-1.19)	0.930504	same	0.98 (0.82-1.15)	0.774503	inverse	0.97 (0.81-1.15)	0.685814	inverse
cg16556677	11	2722401	KCNQ1OT1	-0.0435159	2.67675e-12	0.85 (0.72-0.99)	0.0412172	same	0.88 (0.75-1.03)	0.116995	same	0.85 (0.72-1.01)	0.058723	same
cg20451986	11	133928302		0.0294886	2.7865e-12	1.00 (0.84-1.19)	0.986907	same	0.95 (0.79-1.14)	0.577831	inverse	0.96 (0.80-1.15)	0.653985	inverse
cg00073460	6	149806502	ZC3H12D	-0.0450301	2.85412e-12	0.90 (0.76-1.06)	0.202676	same	0.94 (0.79-1.12)	0.472939	same	0.93 (0.78-1.12)	0.457809	same
cg10619342	15	65369005	LOC390594	0.0476826	2.89213e-12	1.00 (0.84-1.19)	0.963834	same	0.92 (0.77-1.11)	0.396524	inverse	0.92 (0.76-1.11)	0.376444	inverse
cg09479241	17	27052676	TLCD1	-0.0635077	3.11825e-12	0.94 (0.81-1.09)	0.419653	same	0.98 (0.84-1.15)	0.803325	same	1.00 (0.85-1.17)	0.994007	same
cg19197419	20	44441612	UBE2C	-0.0501366	3.3356e-12	0.96 (0.83-1.12)	0.623244	same	0.99 (0.85-1.15)	0.868346	same	1.00 (0.85-1.17)	0.985499	same
cg04890576	17	73032613		0.0549701	3.35363e-12	0.92 (0.79-1.07)	0.28873	inverse	0.90 (0.77-1.05)	0.186502	inverse	0.89 (0.76-1.04)	0.138536	inverse
cg19906672	4	6918868	TBC1D14	-0.0405357	3.46306e-12	0.92 (0.77-1.10)	0.367994	same	0.96 (0.80-1.16)	0.658374	same	0.97 (0.80-1.17)	0.767232	same
cg03147185	2	97008030	NCAPH	-0.0203774	3.46419e-12	0.66 (0.51-0.86)	0.00160442	same	0.69 (0.53-0.90)	0.00558835	same	0.68 (0.52-0.89)	0.00458701	same
cg24908166	5	1268800	TERT	-0.0454675	3.48182e-12	0.90 (0.74-1.09)	0.275293	same	0.94 (0.77-1.15)	0.540949	same	0.91 (0.74-1.13)	0.398174	same
cg11801110	22	50356763	PIM3	-0.0298155	3.49461e-12	0.75 (0.58-0.96)	0.0218266	same	0.80 (0.62-1.03)	0.0836207	same	0.78 (0.60-1.01)	0.0604529	same
cg08170227	14	69422517	ACTN1	-0.0283707	3.67026e-12	0.78 (0.66-0.93)	0.00620204	same	0.82 (0.69-0.99)	0.0351195	same	0.84 (0.70-1.00)	0.0529726	same
cg11961495	10	80873797	ZMIZ1	-0.032608	3.72028e-12	0.87 (0.71-1.07)	0.183553	same	0.91 (0.74-1.12)	0.356517	same	0.92 (0.74-1.13)	0.416701	same
cg04573702	14	23857834	MYH6	-0.0301874	3.82607e-12	0.98 (0.84-1.13)	0.744753	same	1.01 (0.87-1.18)	0.875288	inverse	1.02 (0.87-1.19)	0.81996	inverse
cg01268763	14	53618419	DDHD1	-0.0393593	3.89637e-12	1.01 (0.88-1.16)	0.909654	inverse	1.04 (0.90-1.20)	0.619761	inverse	1.05 (0.91-1.22)	0.509868	inverse
cg18956562	7	144149304	TPK1	0.0420377	4.03193e-12	1.09 (0.95-1.26)	0.226317	same	1.05 (0.91-1.22)	0.478041	same	1.06 (0.91-1.22)	0.479963	same
cg26132737	2	198029141	ANKRD44	-0.0494085	4.13013e-12	0.95 (0.82-1.09)	0.454937	same	0.96 (0.83-1.11)	0.573045	same	0.97 (0.83-1.14)	0.73098	same
cg25325005	8	145012748	PLEC1	-0.0402686	4.13072e-12	0.90 (0.73-1.11)	0.319854	same	0.90 (0.73-1.12)	0.338234	same	0.89 (0.72-1.11)	0.316604	same
cg02402368	8	6420726	ANGPT2	-0.0459537	4.19229e-12	0.95 (0.81-1.10)	0.473471	same	0.94 (0.80-1.10)	0.465545	same	0.95 (0.81-1.12)	0.548967	same
cg03485667	16	75143200	ZNRF1	-0.025359	4.38572e-12	0.88 (0.73-1.07)	0.191122	same	0.92 (0.76-1.12)	0.4241	same	0.94 (0.77-1.16)	0.579498	same
cg16151960	5	133890280	PHF15	-0.0247325	4.45104e-12	0.70 (0.57-0.86)	0.000680069	same	0.74 (0.60-0.91)	0.00453252	same	0.73 (0.59-0.91)	0.00499255	same
cg04881228	2	64557277		-0.023477	4.52666e-12	0.90 (0.77-1.06)	0.194289	same	0.95 (0.80-1.12)	0.541027	same	0.95 (0.80-1.13)	0.573466	same
cg04044720	3	22413680		0.0360501	4.64087e-12	1.00 (0.79-1.28)	0.986916	same	1.02 (0.79-1.31)	0.893639	same	1.04 (0.81-1.34)	0.75812	same
cg10843276	4	726697	PCGF3	0.0357734	4.6799e-12	0.95 (0.78-1.15)	0.580466	inverse	0.92 (0.75-1.12)	0.385653	inverse	0.90 (0.74-1.10)	0.322707	inverse
cg00668559	6	44230977	NFKBIE	-0.0407316	4.78612e-12	0.95 (0.82-1.09)	0.439296	same	1.00 (0.86-1.15)	0.952469	same	1.00 (0.87-1.16)	0.949706	inverse
cg02787737	11	133928346		0.0363333	5.13832e-12	1.04 (0.88-1.23)	0.657569	same	1.01 (0.85-1.20)	0.898877	same	1.02 (0.86-1.22)	0.785808	same
cg12678834	11	118753662	CXCR5	-0.0297827	5.15287e-12	0.88 (0.71-1.11)	0.281642	same	0.91 (0.72-1.15)	0.415031	same	0.90 (0.71-1.14)	0.377911	same
cg02325250	5	131409289	CSF2	-0.0305302	5.15844e-12	0.91 (0.78-1.06)	0.237017	same	0.96 (0.81-1.13)	0.591606	same	0.96 (0.81-1.13)	0.594812	same
cg20698421	2	65217623	SLC1A4	-0.0530135	5.24571e-12	0.96 (0.83-1.11)	0.593005	same	1.01 (0.87-1.18)	0.862884	inverse	1.02 (0.87-1.19)	0.851551	inverse
cg04761231	9	127623571	RPL35	-0.0263225	5.74456e-12	0.88 (0.75-1.03)	0.104533	same	0.90 (0.77-1.06)	0.217383	same	0.92 (0.78-1.08)	0.302907	same
cg06457408	17	79827882	ARHGDIA	-0.026217	6.06938e-12	0.89 (0.73-1.08)	0.2301	same	0.92 (0.75-1.12)	0.400443	same	0.92 (0.75-1.13)	0.437825	same
cg04086928	9	134612644	RAPGEF1	-0.0302482	6.19161e-12	0.74 (0.59-0.92)	0.00802007	same	0.80 (0.63-1.00)	0.050555	same	0.79 (0.63-1.00)	0.0527461	same
cg19744173	2	112913178	FBLN7	0.0271636	6.36331e-12	1.15 (0.97-1.37)	0.112715	same	1.14 (0.95-1.36)	0.158998	same	1.14 (0.96-1.37)	0.141131	same
cg20188739	8	67834756	SNORD87	-0.0281135	6.41571e-12	0.90 (0.75-1.09)	0.274128	same	0.94 (0.78-1.14)	0.519992	same	0.96 (0.79-1.16)	0.644542	same
cg14741228	12	31476479	FAM60A	-0.045496	6.58412e-12	1.06 (0.90-1.23)	0.488533	inverse	1.10 (0.94-1.29)	0.248501	inverse	1.13 (0.96-1.34)	0.139435	inverse
cg05789250	6	31804306	C6orf48	-0.0427385	6.73684e-12	0.93 (0.81-1.08)	0.347288	same	0.95 (0.82-1.10)	0.504739	same	0.97 (0.83-1.13)	0.686691	same
cg11429111	5	134813329		0.0389818	7.33499e-12	1.13 (0.96-1.32)	0.135301	same	1.10 (0.94-1.30)	0.240589	same	1.11 (0.94-1.31)	0.21611	same
cg06762457	6	149806635	ZC3H12D	-0.0430937	7.61263e-12	0.85 (0.71-1.03)	0.0919069	same	0.89 (0.74-1.08)	0.240544	same	0.89 (0.73-1.09)	0.257546	same
cg20438687	17	4761644	MINK1	-0.0327064	7.6682e-12	0.95 (0.77-1.17)	0.655316	same	1.03 (0.83-1.28)	0.796664	inverse	1.06 (0.85-1.32)	0.594809	inverse
cg21681705	2	107506849		0.0461043	7.81879e-12	1.11 (0.95-1.29)	0.178239	same	1.08 (0.92-1.26)	0.350297	same	1.09 (0.93-1.27)	0.314614	same
cg18708252	22	39545030	CBX7	-0.0310715	8.05911e-12	0.89 (0.76-1.05)	0.181026	same	0.93 (0.78-1.11)	0.436946	same	0.93 (0.78-1.11)	0.427355	same
cg05677062	12	123874707	SETD8	-0.0325134	8.11592e-12	0.79 (0.64-0.97)	0.0242366	same	0.82 (0.67-1.02)	0.0758055	same	0.83 (0.67-1.03)	0.0939095	same
cg07632771	7	148611823		-0.0258666	8.31388e-12	0.73 (0.54-1.00)	0.0498627	same	0.84 (0.61-1.16)	0.292096	same	0.83 (0.60-1.16)	0.274271	same
cg24441922	2	235401950	ARL4C	0.0425766	9.16424e-12	1.10 (0.95-1.28)	0.200348	same	1.08 (0.93-1.26)	0.320336	same	1.08 (0.92-1.26)	0.367129	same
cg00007076	8	67342600	RRS1	-0.0384901	9.30195e-12	0.89 (0.74-1.07)	0.225578	same	0.94 (0.78-1.14)	0.544809	same	0.96 (0.79-1.16)	0.66409	same
cg04039799	11	19745484	NAV2	-0.0301529	9.43492e-12	0.97 (0.81-1.15)	0.715684	same	1.00 (0.83-1.20)	0.988793	inverse	1.01 (0.84-1.21)	0.937047	inverse
cg01554474	1	155107599	RAG1AP1	-0.041416	9.48768e-12	0.99 (0.85-1.15)	0.925173	same	1.05 (0.89-1.22)	0.578374	inverse	1.05 (0.90-1.23)	0.517309	inverse
cg07058086	8	29120186	KIF13B	0.0602179	9.54523e-12	1.22 (1.06-1.42)	0.00767627	same	1.17 (1.01-1.37)	0.0391521	same	1.21 (1.03-1.41)	0.0184638	same
cg19825437	3	169383292		-0.0368176	9.59711e-12	0.91 (0.78-1.07)	0.248737	same	0.96 (0.81-1.13)	0.629188	same	0.98 (0.83-1.16)	0.800312	same
cg01272202	5	112716899	MCC	-0.0363364	9.82401e-12	0.91 (0.78-1.07)	0.255476	same	0.92 (0.78-1.08)	0.295116	same	0.91 (0.77-1.07)	0.252267	same
cg10678215	5	143191565	HMHB1	0.035751	1.08453e-11	1.03 (0.88-1.20)	0.727874	same	0.99 (0.84-1.16)	0.86192	inverse	0.98 (0.83-1.15)	0.772404	inverse
cg08149865	8	21914600	EPB49	-0.0321069	1.14347e-11	0.88 (0.72-1.09)	0.254359	same	0.93 (0.75-1.15)	0.493028	same	0.93 (0.75-1.16)	0.534972	same
cg03489965	15	65368982	LOC390594	0.0465032	1.14941e-11	0.97 (0.82-1.14)	0.687595	inverse	0.90 (0.76-1.07)	0.230194	inverse	0.89 (0.75-1.06)	0.185873	inverse
cg04332373	4	15779642	CD38	0.0264026	1.15279e-11	1.39 (1.14-1.71)	0.0014684	same	1.34 (1.09-1.66)	0.00571658	same	1.35 (1.09-1.67)	0.00525475	same
cg15261712	7	92238248	CDK6	0.0400374	1.15572e-11	1.20 (1.02-1.43)	0.0310517	same	1.20 (1.01-1.42)	0.0421302	same	1.22 (1.02-1.45)	0.0306022	same
cg03233656	2	65214625	SLC1A4	-0.0435678	1.17909e-11	1.05 (0.91-1.22)	0.48397	inverse	1.08 (0.92-1.26)	0.341848	inverse	1.10 (0.94-1.29)	0.230038	inverse
cg01951879	16	54315840		0.0451848	1.21194e-11	1.24 (1.02-1.52)	0.0297587	same	1.21 (0.99-1.48)	0.0696883	same	1.22 (0.99-1.50)	0.0594261	same
cg05673756	13	102068650	NALCN	0.078057	1.2564e-11	1.07 (0.89-1.28)	0.498013	same	1.04 (0.86-1.25)	0.678736	same	1.06 (0.88-1.28)	0.533865	same
cg06121808	2	113404678	SLC20A1	-0.0264303	1.28931e-11	0.86 (0.73-1.02)	0.0928066	same	0.87 (0.73-1.04)	0.13168	same	0.88 (0.73-1.05)	0.166719	same
cg07525202	17	30591850	RHBDL3	-0.0391595	1.30104e-11	1.01 (0.88-1.17)	0.841027	inverse	1.05 (0.91-1.21)	0.506232	inverse	1.07 (0.92-1.24)	0.372535	inverse
cg14012925	7	101556907	CUX1	0.0231198	1.30154e-11	1.08 (0.85-1.38)	0.521223	same	1.02 (0.79-1.31)	0.891061	same	1.03 (0.80-1.33)	0.826433	same
cg04263702	7	5528266	FBXL18	-0.0389995	1.32213e-11	0.88 (0.76-1.01)	0.069936	same	0.91 (0.79-1.06)	0.226672	same	0.91 (0.79-1.06)	0.232246	same
cg00976097	5	421733	AHRR	0.115026	1.38474e-11	1.06 (0.92-1.23)	0.396776	same	1.04 (0.89-1.20)	0.64118	same	1.03 (0.89-1.21)	0.660834	same
cg24504361	12	53297987	KRT8	-0.0316211	1.45967e-11	0.99 (0.84-1.16)	0.859867	same	1.01 (0.85-1.19)	0.921525	inverse	1.02 (0.86-1.21)	0.816644	inverse
cg16541026	3	49026934	P4HTM	-0.0351187	1.4607e-11	0.87 (0.74-1.04)	0.123295	same	0.89 (0.74-1.06)	0.18025	same	0.90 (0.75-1.08)	0.252032	same
cg16786458	5	149108820	PPARGC1B	0.0427166	1.48609e-11	0.97 (0.80-1.16)	0.723771	inverse	0.95 (0.79-1.15)	0.630778	inverse	0.96 (0.78-1.16)	0.650792	inverse
cg04907244	7	22894795	SNORD93	-0.0475575	1.57078e-11	1.02 (0.89-1.17)	0.814246	inverse	1.06 (0.92-1.22)	0.424665	inverse	1.09 (0.94-1.27)	0.24333	inverse
cg23222488	5	176755393		0.0347703	1.59131e-11	1.07 (0.92-1.24)	0.389348	same	1.03 (0.89-1.21)	0.666722	same	1.03 (0.88-1.20)	0.709513	same
cg01005506	10	64565768	ADO	-0.0372757	1.62212e-11	0.92 (0.80-1.07)	0.288529	same	0.95 (0.82-1.11)	0.537987	same	0.96 (0.83-1.12)	0.641372	same
cg12828729	5	134823969		0.0281565	1.64259e-11	1.13 (0.98-1.31)	0.0836474	same	1.11 (0.96-1.29)	0.156748	same	1.12 (0.97-1.31)	0.125315	same
cg24323726	3	111314186	ZBED2	-0.0281275	1.70059e-11	1.07 (0.76-1.50)	0.710839	inverse	1.26 (0.88-1.82)	0.203482	inverse	1.24 (0.85-1.81)	0.268573	inverse
cg15331301	6	150381200		-0.019791	1.70231e-11	1.00 (0.83-1.21)	0.971063	inverse	1.03 (0.85-1.25)	0.773375	inverse	1.04 (0.85-1.26)	0.716566	inverse
cg08604596	16	28565976	CCDC101	-0.0278264	1.73037e-11	0.87 (0.69-1.09)	0.237021	same	0.90 (0.71-1.14)	0.383892	same	0.90 (0.70-1.14)	0.366026	same
cg04232972	16	30671644		-0.0392008	1.78203e-11	0.89 (0.77-1.03)	0.123734	same	0.92 (0.79-1.08)	0.307606	same	0.93 (0.80-1.08)	0.350253	same
cg11827514	8	143125722		-0.0657896	1.78543e-11	0.89 (0.77-1.03)	0.10564	same	0.92 (0.79-1.06)	0.255461	same	0.91 (0.78-1.06)	0.223233	same
cg00689360	4	100273995	ADH1C	-0.0419954	1.85915e-11	0.90 (0.78-1.04)	0.153687	same	0.91 (0.79-1.05)	0.212365	same	0.90 (0.78-1.05)	0.187644	same
cg11566172	1	159751352	DUSP23	0.0270194	1.9043e-11	1.13 (0.89-1.43)	0.317512	same	1.08 (0.85-1.38)	0.523842	same	1.09 (0.85-1.40)	0.498138	same
cg27449150	1	118197326		-0.0363731	1.94048e-11	0.95 (0.79-1.13)	0.556991	same	0.99 (0.82-1.19)	0.915737	same	1.00 (0.83-1.21)	0.985906	same
cg05895711	8	143051905		-0.0318222	2.01617e-11	1.05 (0.91-1.22)	0.504972	inverse	1.08 (0.93-1.26)	0.321213	inverse	1.09 (0.93-1.27)	0.293746	inverse
cg01594949	9	140197890	NRARP	-0.0315682	2.05101e-11	0.89 (0.73-1.07)	0.208608	same	0.92 (0.76-1.11)	0.389508	same	0.93 (0.76-1.13)	0.472175	same
cg05824218	17	38499096	RARA	0.0228897	2.23916e-11	1.18 (0.85-1.65)	0.325531	same	1.20 (0.85-1.70)	0.290692	same	1.21 (0.85-1.71)	0.29548	same
cg10959726	17	6917614	C17orf49	-0.0633548	2.25606e-11	0.91 (0.78-1.06)	0.232393	same	0.93 (0.79-1.09)	0.349631	same	0.93 (0.79-1.09)	0.382243	same
cg08097614	19	46388787	IRF2BP1	-0.0462989	2.41278e-11	1.02 (0.88-1.19)	0.756958	inverse	1.05 (0.90-1.23)	0.498543	inverse	1.08 (0.92-1.26)	0.338862	inverse
cg13418576	9	126105738		-0.0412849	2.43117e-11	0.99 (0.85-1.16)	0.930209	same	1.03 (0.88-1.21)	0.699542	inverse	1.04 (0.88-1.23)	0.652224	inverse
cg15950273	14	103367306	TRAF3	0.037084	2.44096e-11	1.11 (0.95-1.29)	0.195191	same	1.07 (0.91-1.25)	0.417002	same	1.09 (0.93-1.28)	0.276185	same
cg04987734	14	103415873	CDC42BPB	0.0305201	2.44224e-11	1.09 (0.92-1.29)	0.320576	same	1.07 (0.90-1.27)	0.463388	same	1.07 (0.90-1.27)	0.463131	same
cg25013095	2	231809672		-0.0517632	2.50352e-11	0.87 (0.73-1.03)	0.099298	same	0.87 (0.73-1.03)	0.108409	same	0.86 (0.72-1.03)	0.0919383	same
cg03814093	4	154410006	KIAA0922	-0.0390657	2.62338e-11	0.92 (0.79-1.07)	0.278678	same	0.96 (0.82-1.12)	0.595638	same	0.96 (0.82-1.12)	0.576692	same
cg09554443	1	167487762	CD247	0.0285731	2.62664e-11	1.09 (0.89-1.33)	0.425635	same	1.09 (0.88-1.34)	0.440732	same	1.10 (0.89-1.37)	0.3629	same
cg19030554	16	1822289	NME3	-0.0412561	2.6398e-11	1.07 (0.93-1.24)	0.345148	inverse	1.13 (0.97-1.32)	0.109419	inverse	1.16 (1.00-1.36)	0.0549402	inverse
cg21356710	2	24234017	MFSD2B	0.0338237	2.66203e-11	1.03 (0.86-1.23)	0.762234	same	1.00 (0.84-1.20)	0.970216	same	1.00 (0.83-1.20)	0.99506	inverse
cg10439456	15	45028270	TRIM69	-0.0459477	2.67569e-11	0.97 (0.84-1.13)	0.721173	same	1.01 (0.87-1.18)	0.898095	inverse	1.02 (0.87-1.19)	0.823237	inverse
cg14602222	12	1025663	RAD52	0.0346473	2.72993e-11	1.13 (0.95-1.36)	0.165968	same	1.16 (0.96-1.39)	0.120906	same	1.14 (0.95-1.38)	0.154877	same
cg19211853	13	79968216	RBM26	-0.0550058	2.80266e-11	0.96 (0.83-1.11)	0.590201	same	0.99 (0.85-1.15)	0.904954	same	1.02 (0.87-1.19)	0.805814	inverse
cg18582010	8	131415376	ASAP1	0.0351409	2.89751e-11	1.11 (0.94-1.32)	0.21099	same	1.07 (0.90-1.27)	0.436465	same	1.07 (0.90-1.28)	0.428996	same
cg16029875	1	204320179	PLEKHA6	0.0379231	2.90156e-11	1.07 (0.91-1.27)	0.41264	same	1.03 (0.86-1.23)	0.739556	same	1.04 (0.87-1.25)	0.64851	same
cg27182159	6	33241226	RPS18	-0.0255812	3.02517e-11	0.86 (0.70-1.05)	0.140063	same	0.91 (0.73-1.13)	0.389839	same	0.92 (0.74-1.14)	0.43253	same
cg11700584	14	50088544	RPL36AL	-0.0393499	3.02843e-11	0.83 (0.69-1.00)	0.0488415	same	0.83 (0.68-1.00)	0.0553604	same	0.85 (0.70-1.03)	0.0989222	same
cg13834112	15	90361639		0.0356139	3.15409e-11	1.09 (0.93-1.28)	0.294578	same	1.09 (0.93-1.29)	0.291426	same	1.09 (0.92-1.29)	0.31131	same
cg16937168	2	241936844	SNED1	-0.0368861	3.22821e-11	0.94 (0.80-1.11)	0.462612	same	0.94 (0.79-1.11)	0.459183	same	0.94 (0.79-1.12)	0.464421	same
cg17567838	6	33167488	SLC39A7	-0.0243802	3.23237e-11	0.95 (0.82-1.10)	0.508345	same	0.99 (0.85-1.15)	0.863512	same	1.00 (0.86-1.17)	0.99375	inverse
cg14034325	10	43891459	HNRNPF	-0.0304336	3.36607e-11	0.88 (0.75-1.04)	0.133859	same	0.90 (0.76-1.07)	0.237661	same	0.92 (0.77-1.10)	0.360629	same
cg25205699	4	37246280	KIAA1239	0.0412266	3.58364e-11	0.92 (0.76-1.10)	0.354596	inverse	0.91 (0.76-1.10)	0.343309	inverse	0.93 (0.77-1.12)	0.429136	inverse
cg11978634	13	43971194	ENOX1	0.0373045	3.59793e-11	0.92 (0.78-1.09)	0.325606	inverse	0.89 (0.75-1.05)	0.16383	inverse	0.86 (0.72-1.02)	0.0833187	inverse
cg04388657	9	127623377	RPL35	-0.0410631	3.60966e-11	0.83 (0.70-0.98)	0.0318374	same	0.85 (0.71-1.01)	0.0709904	same	0.86 (0.72-1.03)	0.101342	same
cg10788371	11	76381040	LRRC32	-0.0306066	3.79135e-11	0.86 (0.74-0.99)	0.0425021	same	0.87 (0.75-1.02)	0.080081	same	0.87 (0.75-1.02)	0.091337	same
cg06060868	5	231934	SDHA	-0.0374674	3.91165e-11	0.84 (0.72-0.99)	0.0331253	same	0.88 (0.75-1.03)	0.112127	same	0.87 (0.73-1.02)	0.0911575	same
cg02637282	12	98768240		0.0455731	3.93239e-11	1.13 (0.98-1.31)	0.0881453	same	1.11 (0.95-1.28)	0.17771	same	1.12 (0.96-1.30)	0.147183	same
cg21138542	6	170581502		0.0296518	4.1433e-11	1.04 (0.88-1.23)	0.628998	same	1.01 (0.85-1.20)	0.87438	same	1.02 (0.86-1.21)	0.822414	same
cg04583842	16	88103117	BANP	0.0391524	4.17245e-11	1.16 (0.97-1.38)	0.102534	same	1.12 (0.93-1.34)	0.225221	same	1.14 (0.95-1.37)	0.156841	same
cg00063111	3	39448952	SNORA6	-0.0473213	4.17499e-11	0.91 (0.79-1.05)	0.200494	same	0.96 (0.83-1.11)	0.575215	same	0.97 (0.83-1.12)	0.667202	same
cg24399529	15	69373153	MIR548H4	0.0403377	4.3389e-11	1.13 (0.95-1.34)	0.164829	same	1.09 (0.91-1.30)	0.343731	same	1.11 (0.93-1.33)	0.26231	same
cg06360776	16	30545507	ZNF747	-0.054502	4.45672e-11	0.97 (0.83-1.13)	0.672569	same	1.00 (0.85-1.17)	0.994235	inverse	1.03 (0.88-1.21)	0.711716	inverse
cg07573872	19	1126342	SBNO2	-0.0325443	4.45957e-11	0.81 (0.69-0.96)	0.0166719	same	0.83 (0.70-0.99)	0.0385676	same	0.83 (0.70-0.99)	0.0394812	same
cg01017464	18	47018095	SNORD58A	-0.0430991	4.51808e-11	0.84 (0.72-0.99)	0.0359835	same	0.89 (0.75-1.05)	0.15173	same	0.90 (0.76-1.06)	0.220931	same
cg20124610	13	111357885	CARS2	-0.0263077	4.5441e-11	0.92 (0.77-1.09)	0.350407	same	0.98 (0.82-1.17)	0.834187	same	0.98 (0.82-1.18)	0.83441	same
cg25838968	1	208250847	PLXNA2	-0.0294194	4.88634e-11	0.82 (0.70-0.96)	0.0131567	same	0.86 (0.74-1.01)	0.0725089	same	0.87 (0.74-1.02)	0.0914791	same
cg25722983	1	36840028	STK40	-0.028626	5.5414e-11	0.84 (0.72-0.99)	0.0414272	same	0.85 (0.72-1.00)	0.0517559	same	0.84 (0.71-1.00)	0.0464887	same
cg01439566	11	113932189	ZBTB16	0.0288499	5.7103e-11	1.17 (0.97-1.42)	0.0990712	same	1.17 (0.96-1.42)	0.111455	same	1.18 (0.97-1.44)	0.0968433	same
cg02775417	19	643457	FGF22	-0.107688	5.8554e-11	0.93 (0.79-1.08)	0.330759	same	0.94 (0.80-1.10)	0.459756	same	0.95 (0.80-1.12)	0.514487	same
cg17232357	15	67012832	SMAD6	-0.0295698	5.9248e-11	0.96 (0.82-1.11)	0.551916	same	0.99 (0.85-1.15)	0.867089	same	0.98 (0.84-1.15)	0.799182	same
cg06577850	7	84002356		-0.0380402	6.16138e-11	0.79 (0.63-0.98)	0.0335263	same	0.81 (0.64-1.02)	0.0682389	same	0.82 (0.65-1.04)	0.0974666	same
cg15636519	2	191894418	STAT4	-0.0389912	6.21494e-11	0.82 (0.69-0.98)	0.0320444	same	0.86 (0.72-1.04)	0.121454	same	0.88 (0.73-1.07)	0.197083	same
cg27332104	15	52386161		0.0304195	6.3769e-11	1.15 (0.90-1.47)	0.266563	same	1.14 (0.89-1.47)	0.29058	same	1.17 (0.91-1.51)	0.228365	same
cg24497361	11	3858493	RHOG	-0.0334284	6.70879e-11	1.05 (0.90-1.24)	0.525524	inverse	1.09 (0.92-1.29)	0.3249	inverse	1.11 (0.93-1.31)	0.254077	inverse
cg02161701	15	90199179	KIF7	0.0427555	6.75379e-11	1.33 (1.10-1.62)	0.00324892	same	1.24 (1.02-1.51)	0.0323647	same	1.24 (1.02-1.52)	0.0338355	same
cg16526047	1	949893	ISG15	-0.0317521	6.91285e-11	1.00 (0.86-1.15)	0.947926	same	1.03 (0.88-1.20)	0.705561	inverse	1.04 (0.88-1.21)	0.661082	inverse
cg26850624	5	429559	AHRR	0.0461199	6.92917e-11	1.02 (0.88-1.19)	0.764753	same	0.99 (0.85-1.15)	0.888147	inverse	0.99 (0.85-1.16)	0.917495	inverse
cg05906166	19	16437057	KLF2	-0.0551857	7.03029e-11	0.91 (0.79-1.06)	0.239091	same	0.94 (0.81-1.10)	0.435667	same	0.96 (0.82-1.12)	0.590613	same
cg21067023	18	501513	COLEC12	-0.0507184	7.38397e-11	0.91 (0.79-1.06)	0.222265	same	0.90 (0.78-1.05)	0.185405	same	0.92 (0.79-1.07)	0.292127	same
cg22040631	2	129153820		-0.0414914	7.62798e-11	0.84 (0.73-0.97)	0.021178	same	0.86 (0.74-1.00)	0.0480317	same	0.87 (0.75-1.01)	0.0680328	same
cg03234777	11	118095544	AMICA1	-0.0371591	7.92726e-11	1.16 (0.94-1.44)	0.159763	inverse	1.18 (0.95-1.47)	0.126456	inverse	1.22 (0.98-1.53)	0.0750038	inverse
cg11445634	15	61821004		-0.041499	7.99175e-11	0.96 (0.83-1.12)	0.603017	same	0.97 (0.84-1.13)	0.723403	same	0.99 (0.84-1.15)	0.850785	same
cg16646054	5	150157726	C5orf62	-0.0306732	8.03988e-11	1.14 (0.86-1.51)	0.370519	inverse	1.17 (0.88-1.57)	0.285656	inverse	1.17 (0.87-1.58)	0.30362	inverse
cg03188382	2	233245886	ALPP	-0.0226978	8.05397e-11	0.88 (0.75-1.02)	0.0984976	same	0.93 (0.79-1.09)	0.361673	same	0.93 (0.78-1.09)	0.360317	same
cg06951627	6	26196580		-0.0389073	8.06266e-11	0.88 (0.72-1.08)	0.232783	same	0.92 (0.75-1.13)	0.424178	same	0.93 (0.75-1.15)	0.503702	same
cg01331992	9	19379118	RPS6	-0.0445481	8.31941e-11	0.83 (0.70-0.98)	0.0316752	same	0.86 (0.72-1.02)	0.091324	same	0.87 (0.73-1.04)	0.127452	same
cg01218206	11	116933977	SIK3	-0.0276139	8.41045e-11	0.84 (0.62-1.12)	0.23258	same	0.86 (0.63-1.16)	0.308687	same	0.85 (0.63-1.16)	0.319474	same
cg27430293	16	89069935		0.0393868	8.71578e-11	1.05 (0.87-1.26)	0.600336	same	1.00 (0.83-1.21)	0.971758	same	1.01 (0.83-1.22)	0.91986	same
cg18503679	3	21792543	ZNF385D	-0.0748451	8.73662e-11	1.07 (0.93-1.24)	0.322796	inverse	1.10 (0.95-1.28)	0.188243	inverse	1.13 (0.97-1.32)	0.111862	inverse
cg10403394	15	63349192	TPM1	0.0567988	8.75925e-11	1.08 (0.91-1.29)	0.361881	same	1.04 (0.87-1.24)	0.697875	same	1.03 (0.86-1.24)	0.713721	same
cg01290904	4	5708474	EVC2	-0.0285319	8.7806e-11	0.76 (0.58-1.01)	0.0566202	same	0.81 (0.61-1.07)	0.137315	same	0.82 (0.62-1.10)	0.192737	same
cg07945582	7	26206579	NFE2L3	-0.0331392	9.03777e-11	0.93 (0.75-1.15)	0.505164	same	0.98 (0.79-1.22)	0.855626	same	1.00 (0.80-1.24)	0.970586	same
cg02732508	16	89628853	RPL13	-0.0383645	9.12465e-11	0.78 (0.64-0.96)	0.0170238	same	0.80 (0.65-0.99)	0.035452	same	0.81 (0.66-1.00)	0.0485066	same
cg07992484	2	106724161	UXS1	-0.0240093	9.14274e-11	0.85 (0.67-1.08)	0.171104	same	0.89 (0.70-1.14)	0.361802	same	0.86 (0.67-1.12)	0.259196	same
cg16401465	10	63809170	ARID5B	-0.0268011	9.34243e-11	0.79 (0.62-1.00)	0.054598	same	0.83 (0.65-1.07)	0.148576	same	0.82 (0.63-1.06)	0.132465	same
cg08472795	2	129067253	HS6ST1	-0.0325884	9.66786e-11	0.92 (0.79-1.07)	0.294075	same	0.96 (0.82-1.12)	0.621377	same	0.96 (0.82-1.12)	0.612973	same
cg06901890	9	132803508	FNBP1	-0.0360837	9.77314e-11	1.08 (0.91-1.29)	0.348612	inverse	1.12 (0.94-1.33)	0.204937	inverse	1.15 (0.96-1.38)	0.129381	inverse
cg06934523	14	70077930	KIAA0247	-0.0287852	1.00479e-10	0.92 (0.80-1.07)	0.294789	same	0.94 (0.81-1.10)	0.444262	same	0.95 (0.81-1.11)	0.506263	same
cg06189394	3	66534050	LRIG1	-0.0339547	1.00523e-10	1.04 (0.89-1.21)	0.639058	inverse	1.07 (0.91-1.25)	0.406364	inverse	1.09 (0.92-1.28)	0.323927	inverse
cg19142553	7	26236069	HNRNPA2B1	-0.0249658	1.0582e-10	0.75 (0.55-1.02)	0.0630684	same	0.79 (0.58-1.08)	0.144971	same	0.78 (0.57-1.08)	0.134327	same
cg25583580	17	74731433	SFRS2	-0.0371921	1.12169e-10	0.89 (0.76-1.04)	0.134795	same	0.91 (0.77-1.07)	0.252529	same	0.92 (0.78-1.09)	0.317666	same
cg07954423	9	130741881	FAM102A	-0.0376941	1.16263e-10	1.00 (0.86-1.16)	0.997782	inverse	1.01 (0.87-1.18)	0.880598	inverse	1.04 (0.89-1.22)	0.608599	inverse
cg14030904	6	149806732	ZC3H12D	-0.0310764	1.19317e-10	0.80 (0.65-0.97)	0.0244327	same	0.83 (0.68-1.02)	0.0731395	same	0.82 (0.66-1.02)	0.0714996	same
cg23635560	2	27473369		-0.0251564	1.2056e-10	0.87 (0.70-1.08)	0.207187	same	0.92 (0.73-1.15)	0.445189	same	0.93 (0.73-1.17)	0.524094	same
cg10825315	14	81425912	TSHR	0.0338479	1.22019e-10	0.96 (0.68-1.34)	0.792456	inverse	0.95 (0.67-1.36)	0.779612	inverse	0.95 (0.66-1.36)	0.761186	inverse
cg17551891	7	1960795	MAD1L1	-0.0384058	1.25421e-10	1.00 (0.84-1.19)	0.994606	inverse	1.03 (0.87-1.23)	0.734793	inverse	1.03 (0.86-1.23)	0.768945	inverse
cg20864568	17	43391599	MAP3K14	-0.0240531	1.25673e-10	1.04 (0.85-1.27)	0.709269	inverse	1.04 (0.85-1.27)	0.728282	inverse	1.03 (0.84-1.27)	0.762893	inverse
cg12103569	12	132258560	SFRS8	0.0242094	1.27685e-10	1.15 (0.97-1.37)	0.10711	same	1.11 (0.93-1.33)	0.254383	same	1.12 (0.94-1.35)	0.21207	same
cg25420507	19	39261921	LGALS7	-0.0348411	1.31494e-10	0.98 (0.85-1.13)	0.796061	same	1.02 (0.89-1.18)	0.756581	inverse	1.05 (0.90-1.22)	0.527391	inverse
cg22579075	7	94250352	SGCE	-0.0420716	1.32801e-10	0.84 (0.66-1.06)	0.136526	same	0.86 (0.67-1.10)	0.219491	same	0.87 (0.68-1.12)	0.273528	same
cg02810967	4	17813558	NCAPG	-0.0350807	1.35496e-10	0.98 (0.84-1.16)	0.826976	same	0.99 (0.84-1.17)	0.938948	same	1.01 (0.85-1.20)	0.874896	inverse
cg06294803	3	184033282	EIF4G1	-0.036443	1.36216e-10	0.97 (0.83-1.13)	0.655778	same	1.00 (0.85-1.17)	0.962238	same	1.02 (0.87-1.21)	0.780941	inverse
cg03227037	20	62212228		0.0373178	1.36482e-10	0.98 (0.84-1.15)	0.845245	inverse	0.94 (0.80-1.10)	0.408503	inverse	0.92 (0.78-1.08)	0.310122	inverse
cg16320419	3	5025570	BHLHE40	-0.0288934	1.39243e-10	0.72 (0.58-0.91)	0.00524222	same	0.75 (0.60-0.95)	0.0173214	same	0.75 (0.59-0.95)	0.0156347	same
cg16794579	16	17562419	XYLT1	-0.0288258	1.4579e-10	0.91 (0.76-1.09)	0.318015	same	0.95 (0.78-1.14)	0.564582	same	0.95 (0.78-1.15)	0.580089	same
cg16554099	6	7053734		-0.0296573	1.47062e-10	0.98 (0.84-1.15)	0.820188	same	1.00 (0.85-1.18)	0.98543	same	0.99 (0.84-1.17)	0.950591	same
cg26703507	2	113404661	SLC20A1	-0.0351291	1.47715e-10	0.89 (0.74-1.09)	0.261084	same	0.91 (0.75-1.11)	0.358794	same	0.92 (0.75-1.13)	0.413429	same
cg23003085	11	64084321	PRDX5	-0.0353591	1.48748e-10	0.87 (0.74-1.02)	0.0810074	same	0.91 (0.78-1.07)	0.269433	same	0.92 (0.78-1.09)	0.329219	same
cg08479476	2	70313163	PCBP1	-0.0532114	1.50211e-10	1.03 (0.89-1.20)	0.679404	inverse	1.06 (0.91-1.23)	0.488305	inverse	1.08 (0.92-1.26)	0.347252	inverse
cg02101876	13	40765110		0.0365329	1.51942e-10	1.18 (1.01-1.38)	0.0423709	same	1.15 (0.98-1.35)	0.0921185	same	1.17 (0.99-1.38)	0.0600906	same
cg04956244	17	38511592	RARA	0.023476	1.53845e-10	0.84 (0.70-1.01)	0.0588984	inverse	0.84 (0.69-1.01)	0.0565656	inverse	0.84 (0.69-1.01)	0.0634737	inverse
cg11701312	19	58897497	RPS5	-0.0223897	1.55279e-10	0.97 (0.83-1.14)	0.710454	same	1.01 (0.86-1.19)	0.892336	inverse	1.02 (0.86-1.21)	0.790654	inverse
cg25491122	13	67801551	PCDH9	0.0475823	1.55419e-10	0.96 (0.83-1.11)	0.598541	inverse	0.93 (0.80-1.08)	0.341572	inverse	0.92 (0.79-1.07)	0.293116	inverse
cg15130459	5	40834228	SNORD72	-0.0326465	1.58182e-10	0.96 (0.82-1.13)	0.634282	same	1.00 (0.85-1.19)	0.957368	inverse	1.01 (0.85-1.20)	0.893287	inverse
cg07469402	12	45444767	DBX2	0.0672917	1.59177e-10	1.15 (0.97-1.37)	0.116299	same	1.15 (0.96-1.38)	0.125416	same	1.17 (0.97-1.40)	0.0948314	same
cg10580293	7	29605897	PRR15	-0.0762933	1.6337e-10	0.96 (0.84-1.11)	0.617905	same	1.00 (0.86-1.16)	0.984431	inverse	1.02 (0.87-1.19)	0.824974	inverse
cg06826457	12	12867669		-0.0330093	1.72573e-10	1.06 (0.89-1.27)	0.518012	inverse	1.12 (0.93-1.35)	0.223399	inverse	1.14 (0.95-1.38)	0.16511	inverse
cg24741609	1	54122060	GLIS1	-0.0242594	1.74443e-10	1.10 (0.94-1.29)	0.252287	inverse	1.09 (0.92-1.28)	0.31382	inverse	1.13 (0.95-1.34)	0.168923	inverse
cg18474153	19	3984323	EEF2	-0.026805	1.75854e-10	0.85 (0.69-1.05)	0.129542	same	0.89 (0.71-1.10)	0.270668	same	0.87 (0.70-1.09)	0.227703	same
cg20674424	3	186503527	MIR1248	-0.0374509	1.85915e-10	1.08 (0.93-1.27)	0.31593	inverse	1.12 (0.95-1.32)	0.163784	inverse	1.14 (0.97-1.34)	0.125133	inverse
cg10894991	1	200885736		-0.0217183	1.89589e-10	0.79 (0.61-1.02)	0.0712263	same	0.86 (0.66-1.13)	0.289713	same	0.84 (0.64-1.11)	0.226028	same
cg26276120	12	6977747	TPI1	-0.0410845	1.89932e-10	0.91 (0.78-1.06)	0.221858	same	0.95 (0.81-1.10)	0.476099	same	0.96 (0.82-1.12)	0.592082	same
cg05668853	17	27044169	RAB34	-0.0286003	1.92614e-10	0.81 (0.67-0.97)	0.0191689	same	0.84 (0.70-1.01)	0.0707004	same	0.85 (0.70-1.03)	0.0912027	same
cg22117188	3	52347940		-0.0223517	1.94187e-10	0.82 (0.62-1.08)	0.152492	same	0.87 (0.65-1.16)	0.354635	same	0.88 (0.66-1.18)	0.403188	same
cg00055073	2	43398118		0.0423293	1.97798e-10	1.03 (0.87-1.23)	0.725399	same	1.01 (0.85-1.21)	0.876418	same	1.05 (0.87-1.26)	0.631725	same
cg06868100	7	29606349	PRR15	-0.0626408	2.07893e-10	0.95 (0.82-1.09)	0.45239	same	0.97 (0.83-1.13)	0.680583	same	0.99 (0.84-1.15)	0.849364	same
cg13087259	11	32193669		-0.0197027	2.08333e-10	1.11 (0.94-1.32)	0.212029	inverse	1.15 (0.97-1.37)	0.110538	inverse	1.22 (1.01-1.46)	0.0352763	inverse
cg12761472	6	119031922		-0.0373367	2.22563e-10	0.83 (0.69-1.01)	0.0605558	same	0.89 (0.73-1.08)	0.237245	same	0.88 (0.72-1.07)	0.205035	same
cg19309676	19	50191439	C19orf76	-0.0279519	2.3487e-10	0.92 (0.80-1.07)	0.279985	same	0.95 (0.82-1.10)	0.476435	same	0.96 (0.83-1.12)	0.627234	same
cg01324550	17	46676099	LOC404266	-0.0418748	2.35181e-10	0.84 (0.72-0.97)	0.0193118	same	0.87 (0.75-1.01)	0.0717074	same	0.87 (0.75-1.02)	0.0773242	same
cg25103895	10	64565642	ADO	-0.0266608	2.35414e-10	0.84 (0.73-0.98)	0.0260964	same	0.87 (0.75-1.01)	0.0735235	same	0.89 (0.76-1.03)	0.123253	same
cg14897188	17	6917185	RNASEK	-0.0246196	2.39697e-10	0.71 (0.53-0.95)	0.0206482	same	0.77 (0.57-1.04)	0.0903734	same	0.76 (0.55-1.04)	0.0827261	same
cg25143652	20	62168670	PTK6	-0.0208207	2.68435e-10	0.90 (0.74-1.10)	0.295568	same	0.92 (0.75-1.13)	0.432462	same	0.92 (0.74-1.13)	0.41662	same
cg16903811	22	21316245		-0.0378224	2.75795e-10	0.97 (0.84-1.12)	0.690913	same	1.02 (0.87-1.18)	0.816462	inverse	1.05 (0.90-1.23)	0.543572	inverse
cg03721291	17	73649149	RECQL5	0.0148428	2.82678e-10	1.68 (1.17-2.40)	0.00448797	same	1.58 (1.09-2.27)	0.0145057	same	1.59 (1.09-2.31)	0.0153733	same
cg00423486	1	8491132	RERE	0.0190598	2.89e-10	1.11 (0.88-1.39)	0.380821	same	1.07 (0.85-1.35)	0.57737	same	1.07 (0.85-1.35)	0.571787	same
cg05051464	1	19811322	CAPZB	-0.0163801	2.91436e-10	1.23 (0.98-1.55)	0.0743248	inverse	1.35 (1.06-1.72)	0.0149068	inverse	1.39 (1.09-1.78)	0.00826704	inverse
cg15212295	17	64710687	PRKCA	-0.0312993	2.93551e-10	0.76 (0.62-0.94)	0.0104843	same	0.79 (0.64-0.98)	0.033215	same	0.78 (0.63-0.97)	0.0257952	same
cg05135521	2	161188335	RBMS1	-0.0360524	2.9722e-10	0.91 (0.76-1.08)	0.259164	same	0.93 (0.78-1.11)	0.431505	same	0.93 (0.77-1.11)	0.411203	same
cg01435643	13	113689776	MCF2L	0.0380948	3.02926e-10	0.84 (0.67-1.04)	0.115292	inverse	0.80 (0.63-1.00)	0.0511669	inverse	0.79 (0.63-1.00)	0.0508752	inverse
cg17389813	11	122060265	LOC399959	-0.0560591	3.04393e-10	0.88 (0.76-1.02)	0.0813439	same	0.91 (0.78-1.05)	0.204261	same	0.92 (0.79-1.07)	0.255906	same
cg10479082	7	28996639	TRIL	0.0581917	3.19585e-10	1.16 (0.94-1.43)	0.156766	same	1.14 (0.92-1.41)	0.237739	same	1.16 (0.93-1.45)	0.176663	same
cg17819085	1	235122803		-0.0270912	3.25661e-10	0.78 (0.64-0.95)	0.0144529	same	0.82 (0.67-1.00)	0.0492233	same	0.80 (0.65-0.99)	0.0357847	same
cg13976502	14	74227875	C14orf43	-0.0286667	3.31293e-10	1.01 (0.86-1.19)	0.906174	inverse	1.06 (0.89-1.26)	0.521628	inverse	1.06 (0.89-1.27)	0.517444	inverse
cg14614490	9	123637816	PHF19	-0.0205113	3.38805e-10	0.79 (0.64-0.98)	0.030636	same	0.81 (0.65-1.00)	0.054597	same	0.81 (0.65-1.01)	0.065342	same
cg23413924	15	45427734	DUOX1	0.0429315	3.47493e-10	1.18 (0.95-1.46)	0.129469	same	1.16 (0.93-1.44)	0.189141	same	1.16 (0.93-1.44)	0.197174	same
cg10828401	19	799190	PTBP1	-0.0239609	3.51699e-10	1.03 (0.89-1.20)	0.668324	inverse	1.08 (0.92-1.26)	0.362028	inverse	1.10 (0.94-1.30)	0.246172	inverse
cg22761205	11	457256	PTDSS2	0.0222858	3.56546e-10	1.10 (0.91-1.32)	0.318624	same	1.07 (0.89-1.29)	0.481236	same	1.08 (0.89-1.31)	0.424147	same
cg27274382	11	76376064	LRRC32	0.0331399	3.672e-10	1.11 (0.90-1.36)	0.322617	same	1.08 (0.87-1.33)	0.479171	same	1.09 (0.88-1.34)	0.455179	same
cg14837598	8	21916635	EPB49	-0.0356645	3.74317e-10	0.93 (0.79-1.10)	0.414111	same	0.96 (0.81-1.14)	0.673871	same	0.97 (0.81-1.15)	0.699633	same
cg00928816	10	63809098	ARID5B	-0.0273853	3.77137e-10	0.85 (0.67-1.07)	0.171985	same	0.89 (0.69-1.13)	0.333324	same	0.86 (0.66-1.11)	0.241687	same
cg25962015	7	26579291	KIAA0087	-0.025753	3.89568e-10	0.95 (0.81-1.12)	0.543195	same	0.96 (0.82-1.13)	0.655867	same	0.98 (0.83-1.15)	0.784079	same
cg11071448	1	202584465	SYT2	-0.0349005	4.08066e-10	1.02 (0.84-1.25)	0.819402	inverse	1.05 (0.85-1.29)	0.654974	inverse	1.05 (0.85-1.29)	0.662269	inverse
cg00911776	7	130682239	FLJ43663	-0.0359424	4.08434e-10	0.91 (0.77-1.07)	0.251341	same	0.92 (0.78-1.09)	0.34851	same	0.92 (0.78-1.09)	0.347705	same
cg03224013	14	106382726	KIAA0125	-0.0445532	4.14254e-10	0.92 (0.79-1.07)	0.286051	same	0.92 (0.78-1.08)	0.296784	same	0.92 (0.78-1.08)	0.315916	same
cg12539124	6	21948636	FLJ22536	-0.0548364	4.23638e-10	0.86 (0.74-1.00)	0.0441159	same	0.88 (0.75-1.02)	0.0783995	same	0.89 (0.76-1.03)	0.114716	same
cg22006825	19	41771771	HNRNPUL1	-0.0170899	4.54231e-10	0.85 (0.71-1.00)	0.0547603	same	0.87 (0.74-1.04)	0.133085	same	0.88 (0.74-1.06)	0.18095	same
cg19421584	7	158664247	WDR60	0.0301255	4.79286e-10	1.04 (0.87-1.24)	0.678922	same	1.01 (0.84-1.22)	0.894897	same	1.02 (0.84-1.22)	0.873703	same
cg13001142	6	147528521	STXBP5	0.0611085	4.79462e-10	1.11 (0.92-1.33)	0.28084	same	1.08 (0.89-1.31)	0.420927	same	1.06 (0.87-1.28)	0.584444	same
cg16276850	17	38498914	RARA	0.0258011	4.79724e-10	1.10 (0.86-1.40)	0.456743	same	1.09 (0.85-1.40)	0.51206	same	1.08 (0.84-1.40)	0.546789	same
cg22573696	6	33216663		-0.0477968	5.16891e-10	1.12 (0.96-1.30)	0.154969	inverse	1.17 (1.00-1.38)	0.0469802	inverse	1.18 (1.00-1.39)	0.0448459	inverse
cg22649124	19	39282077	LGALS7B	-0.0300086	5.44812e-10	0.97 (0.84-1.12)	0.678634	same	1.01 (0.87-1.17)	0.892627	inverse	1.04 (0.89-1.21)	0.61997	inverse
cg03792876	16	73243		-0.0351454	5.5718e-10	0.87 (0.75-1.02)	0.0839438	same	0.90 (0.77-1.06)	0.199116	same	0.90 (0.77-1.06)	0.224093	same
cg05487507	17	46671861	LOC404266	-0.0334599	5.80757e-10	0.93 (0.79-1.10)	0.404367	same	0.98 (0.83-1.15)	0.775829	same	0.97 (0.82-1.15)	0.740615	same
cg00639656	17	27050360	SNORD42A	-0.0180967	5.95954e-10	0.81 (0.67-0.96)	0.0189193	same	0.84 (0.69-1.01)	0.0610218	same	0.84 (0.69-1.02)	0.072299	same
cg01909364	17	41739926	MEOX1	-0.0252077	6.04286e-10	0.87 (0.63-1.20)	0.393548	same	0.89 (0.64-1.23)	0.473997	same	0.86 (0.61-1.20)	0.372312	same
cg04221461	1	243877024	AKT3	0.030633	6.19988e-10	0.97 (0.83-1.13)	0.663966	inverse	0.98 (0.83-1.14)	0.76093	inverse	0.98 (0.83-1.15)	0.789449	inverse
cg17214023	2	10176748		-0.0185884	6.31957e-10	0.82 (0.62-1.08)	0.160392	same	0.86 (0.65-1.15)	0.31037	same	0.85 (0.64-1.14)	0.277236	same
cg17777683	2	201986522	CFLAR	-0.0358451	6.37341e-10	0.93 (0.76-1.13)	0.457464	same	0.93 (0.76-1.15)	0.523521	same	0.93 (0.75-1.16)	0.525992	same
cg07941108	14	90741814		-0.0315399	6.56161e-10	0.86 (0.74-1.01)	0.0699404	same	0.87 (0.74-1.02)	0.0904042	same	0.87 (0.74-1.03)	0.11357	same
cg19022697	1	55247140	TTC22	-0.0499057	6.58596e-10	0.94 (0.82-1.08)	0.361542	same	0.93 (0.81-1.07)	0.327154	same	0.93 (0.81-1.08)	0.349469	same
cg02068690	2	25600451	DTNB	0.0162337	6.66911e-10	1.17 (0.97-1.42)	0.0988106	same	1.14 (0.94-1.38)	0.186476	same	1.14 (0.93-1.39)	0.197967	same
cg00207731	15	91416118	FURIN	-0.0282199	6.72921e-10	0.85 (0.73-1.00)	0.0456536	same	0.88 (0.75-1.03)	0.120761	same	0.89 (0.75-1.05)	0.157179	same
cg04685387	10	34925640	PARD3	-0.0348555	6.92161e-10	0.89 (0.75-1.06)	0.200472	same	0.92 (0.77-1.11)	0.385189	same	0.93 (0.77-1.12)	0.438541	same
cg18325389	7	116450458		-0.0291389	7.16667e-10	0.95 (0.81-1.12)	0.5664	same	0.96 (0.81-1.13)	0.609311	same	0.95 (0.80-1.13)	0.548826	same
cg21404980	8	144599027	ZC3H3	0.0354025	7.17107e-10	1.12 (0.90-1.39)	0.30041	same	1.05 (0.84-1.31)	0.695213	same	1.08 (0.86-1.36)	0.497123	same
cg20379671	22	39320879		-0.045071	7.20133e-10	0.88 (0.74-1.03)	0.111472	same	0.90 (0.76-1.06)	0.207666	same	0.90 (0.76-1.06)	0.211096	same
cg17372758	10	73976798	ASCC1	-0.0379506	7.31866e-10	0.84 (0.70-1.00)	0.0480161	same	0.82 (0.69-0.98)	0.0321517	same	0.80 (0.66-0.96)	0.0163372	same
cg00867472	1	156714808	HDGF	0.0224108	7.97189e-10	0.82 (0.66-1.02)	0.0784375	inverse	0.82 (0.66-1.03)	0.0867886	inverse	0.81 (0.64-1.01)	0.0640574	inverse
cg01995548	16	89628799	RPL13	-0.0202849	7.97474e-10	0.87 (0.71-1.08)	0.21703	same	0.93 (0.75-1.16)	0.519782	same	0.93 (0.74-1.16)	0.50593	same
cg03599224	6	31541349	LTA	-0.0232139	8.92615e-10	0.64 (0.48-0.84)	0.00116248	same	0.70 (0.53-0.92)	0.0113778	same	0.70 (0.53-0.93)	0.0145157	same
cg18450254	3	64200005	PRICKLE2	0.0381437	9.05511e-10	1.13 (0.89-1.44)	0.326442	same	1.10 (0.85-1.41)	0.465158	same	1.07 (0.83-1.39)	0.58334	same
cg02985540	13	46964186		-0.0251119	9.09744e-10	0.82 (0.66-1.02)	0.0736712	same	0.82 (0.66-1.02)	0.0801941	same	0.81 (0.65-1.02)	0.0696602	same
cg01765406	2	129231478		-0.0257443	9.40166e-10	0.98 (0.72-1.32)	0.88641	same	1.07 (0.78-1.46)	0.688783	inverse	1.10 (0.80-1.51)	0.566985	inverse
cg00921574	7	1513873	INTS1	-0.0314041	9.46728e-10	0.92 (0.76-1.10)	0.360196	same	0.95 (0.78-1.15)	0.587547	same	0.95 (0.79-1.16)	0.623566	same
cg23928726	1	2344998	PEX10	-0.0266656	9.96978e-10	0.87 (0.73-1.03)	0.0962145	same	0.89 (0.74-1.05)	0.172829	same	0.90 (0.75-1.07)	0.239711	same
cg05987787	6	158448508	SYNJ2	0.0405534	1.0342e-09	1.05 (0.90-1.22)	0.537387	same	0.98 (0.83-1.15)	0.770261	inverse	0.97 (0.82-1.14)	0.719831	inverse
cg05156137	21	35898975	RCAN1	0.0377956	1.03553e-09	1.04 (0.90-1.21)	0.581372	same	1.00 (0.86-1.17)	0.97637	same	1.00 (0.85-1.17)	0.966272	inverse
cg06009448	7	1102226	C7orf50	-0.0162648	1.03904e-09	0.81 (0.65-1.01)	0.0648188	same	0.84 (0.67-1.06)	0.153457	same	0.85 (0.67-1.07)	0.16776	same
cg19696491	15	78857124	CHRNA5	0.037449	1.04045e-09	1.18 (0.97-1.43)	0.093118	same	1.10 (0.90-1.34)	0.354715	same	1.12 (0.91-1.37)	0.276954	same
cg25611057	3	197121419		-0.0337562	1.06052e-09	0.77 (0.62-0.96)	0.0210932	same	0.81 (0.65-1.02)	0.0692011	same	0.77 (0.61-0.98)	0.0299733	same
cg08867399	2	129077561	HS6ST1	-0.042127	1.0983e-09	0.99 (0.86-1.14)	0.869292	same	0.99 (0.86-1.15)	0.919537	same	1.00 (0.87-1.16)	0.981816	inverse
cg09636313	16	89070025		0.0382883	1.10611e-09	0.94 (0.79-1.13)	0.519239	inverse	0.92 (0.76-1.10)	0.343046	inverse	0.91 (0.75-1.09)	0.292051	inverse
cg00540464	19	16655751		-0.0363358	1.12233e-09	0.88 (0.70-1.11)	0.278954	same	0.96 (0.76-1.21)	0.705399	same	0.96 (0.75-1.21)	0.707686	same
cg19459791	15	65363022		0.035148	1.13534e-09	1.02 (0.88-1.20)	0.758649	same	1.00 (0.85-1.17)	0.970042	inverse	0.99 (0.84-1.17)	0.916784	inverse
cg17333042	10	102822201	KAZALD1	-0.0210355	1.15364e-09	0.90 (0.77-1.05)	0.182286	same	0.91 (0.78-1.07)	0.252078	same	0.92 (0.78-1.08)	0.301323	same
cg19872095	1	37941263	ZC3H12A	-0.0205129	1.16507e-09	0.80 (0.59-1.09)	0.155737	same	0.88 (0.65-1.21)	0.441861	same	0.85 (0.61-1.16)	0.302677	same
cg09560590	5	143191663	HMHB1	0.0360172	1.19131e-09	1.01 (0.87-1.18)	0.900857	same	0.98 (0.84-1.15)	0.842223	inverse	0.98 (0.83-1.15)	0.784837	inverse
cg10951873	1	25254746	RUNX3	-0.0338789	1.19814e-09	1.08 (0.91-1.28)	0.35559	inverse	1.11 (0.93-1.32)	0.246216	inverse	1.15 (0.96-1.38)	0.126895	inverse
cg09716613	13	33000534	N4BP2L1	0.0322848	1.21912e-09	0.95 (0.78-1.17)	0.638684	inverse	0.92 (0.75-1.14)	0.443936	inverse	0.93 (0.75-1.15)	0.480652	inverse
cg09700701	11	65816819	GAL3ST3	0.0263182	1.2647e-09	1.31 (1.01-1.70)	0.040156	same	1.29 (0.99-1.69)	0.0605325	same	1.32 (1.00-1.74)	0.0477685	same
cg14435720	9	139565087	EGFL7	-0.0800131	1.26823e-09	0.80 (0.68-0.96)	0.014906	same	0.83 (0.70-0.99)	0.0432297	same	0.80 (0.67-0.96)	0.0171975	same
cg24863152	6	151134876	PLEKHG1	-0.016677	1.272e-09	0.57 (0.39-0.82)	0.00267624	same	0.62 (0.43-0.91)	0.0140104	same	0.60 (0.41-0.88)	0.00996334	same
cg16880946	7	27188465	HOXA6	-0.0276997	1.27572e-09	1.04 (0.89-1.21)	0.641757	inverse	1.06 (0.91-1.24)	0.463022	inverse	1.06 (0.91-1.25)	0.448359	inverse
cg22403782	2	233246136	ALPP	-0.0368591	1.28436e-09	0.82 (0.70-0.96)	0.0130148	same	0.86 (0.74-1.01)	0.073239	same	0.85 (0.72-1.00)	0.0503355	same
cg23387863	15	77472416	SGK269	0.0300566	1.30074e-09	1.16 (0.97-1.38)	0.102066	same	1.14 (0.95-1.37)	0.15342	same	1.14 (0.95-1.36)	0.17032	same
cg11739148	15	31622112	KLF13	-0.0233505	1.30801e-09	0.82 (0.65-1.02)	0.0790376	same	0.86 (0.68-1.08)	0.183597	same	0.85 (0.67-1.07)	0.173744	same
cg01919999	5	180668568	GNB2L1	-0.0344555	1.32205e-09	0.79 (0.65-0.97)	0.023442	same	0.80 (0.65-0.97)	0.0265146	same	0.79 (0.65-0.97)	0.0264223	same
cg09557991	1	12227927	TNFRSF1B	-0.0379145	1.41094e-09	0.97 (0.82-1.15)	0.707273	same	0.98 (0.82-1.16)	0.783712	same	0.95 (0.79-1.14)	0.58162	same
cg21201657	19	5624574	SAFB	-0.0201788	1.41342e-09	1.06 (0.91-1.23)	0.47274	inverse	1.11 (0.95-1.29)	0.194914	inverse	1.12 (0.96-1.32)	0.152191	inverse
cg16219322	5	399012	AHRR	-0.0348773	1.4137e-09	0.91 (0.77-1.06)	0.208786	same	0.93 (0.80-1.09)	0.368324	same	0.94 (0.80-1.10)	0.418384	same
cg08173263	19	14276911	LPHN1	0.0355176	1.44844e-09	1.15 (0.99-1.34)	0.0714003	same	1.12 (0.96-1.32)	0.143147	same	1.12 (0.95-1.31)	0.181179	same
cg02547394	13	112721789	SOX1	0.0435166	1.46279e-09	1.35 (1.11-1.65)	0.00324498	same	1.36 (1.11-1.67)	0.00326075	same	1.38 (1.12-1.69)	0.00253706	same
cg24327132	15	72520632	PKM2	-0.0345485	1.51477e-09	0.93 (0.79-1.10)	0.40202	same	0.96 (0.82-1.14)	0.665096	same	0.98 (0.83-1.16)	0.78539	same
cg25512107	17	78831167	RPTOR	-0.0948679	1.53778e-09	0.87 (0.74-1.01)	0.0744341	same	0.85 (0.72-1.00)	0.0545531	same	0.85 (0.72-1.01)	0.0656284	same
cg11146034	12	96590670	ELK3	-0.024246	1.57394e-09	0.96 (0.83-1.11)	0.617066	same	1.00 (0.86-1.16)	0.975354	same	1.01 (0.87-1.17)	0.916874	inverse
cg08949974	4	40632860	RBM47	0.032692	1.60335e-09	0.99 (0.72-1.35)	0.939447	inverse	1.04 (0.75-1.43)	0.828968	same	1.03 (0.74-1.43)	0.867387	same
cg04299274	17	25798741	KSR1	-0.0177341	1.64831e-09	0.81 (0.63-1.03)	0.0896046	same	0.86 (0.67-1.11)	0.236204	same	0.86 (0.66-1.11)	0.24804	same
cg26038582	1	42384390	HIVEP3	0.0639297	1.65575e-09	0.94 (0.80-1.11)	0.495277	inverse	0.91 (0.76-1.07)	0.254224	inverse	0.91 (0.77-1.08)	0.292202	inverse
cg08866634	5	175962338	RNF44	-0.0381788	1.66024e-09	1.02 (0.87-1.20)	0.797662	inverse	1.07 (0.90-1.26)	0.456656	inverse	1.09 (0.92-1.29)	0.320829	inverse
cg22628926	17	4844700	SLC25A11	-0.0262798	1.68479e-09	1.05 (0.90-1.23)	0.528658	inverse	1.09 (0.92-1.28)	0.318362	inverse	1.11 (0.94-1.30)	0.234694	inverse
cg26788216	2	102844110	IL1RL2	-0.0360557	1.82667e-09	0.88 (0.74-1.04)	0.140752	same	0.89 (0.75-1.07)	0.221178	same	0.89 (0.74-1.06)	0.191137	same
cg06223834	16	4103161	ADCY9	-0.0659414	1.88491e-09	0.82 (0.68-0.99)	0.0366425	same	0.85 (0.70-1.02)	0.084406	same	0.85 (0.70-1.03)	0.0947062	same
cg27528222	1	2138953	C1orf86	-0.0556075	1.88576e-09	0.90 (0.75-1.07)	0.21813	same	0.92 (0.77-1.10)	0.373195	same	0.92 (0.76-1.10)	0.339716	same
cg06697407	12	3305394	TSPAN9	0.0600598	1.90888e-09	1.06 (0.91-1.25)	0.457236	same	1.02 (0.87-1.21)	0.793042	same	1.01 (0.86-1.20)	0.877722	same
cg07057831	12	131323042	STX2	-0.0200364	1.99625e-09	0.92 (0.78-1.09)	0.32717	same	0.95 (0.80-1.12)	0.525687	same	0.95 (0.80-1.13)	0.573275	same
cg04424621	6	27101941	HIST1H2BJ	-0.0426548	2.16973e-09	0.85 (0.73-1.00)	0.0491022	same	0.89 (0.75-1.05)	0.161336	same	0.90 (0.76-1.06)	0.212397	same
cg12036924	19	5838731	FUT6	0.0255164	2.18437e-09	1.11 (0.87-1.41)	0.406574	same	1.08 (0.84-1.38)	0.568834	same	1.05 (0.82-1.36)	0.683872	same
cg15089077	1	55246867	TTC22	-0.0407527	2.1979e-09	0.87 (0.75-1.00)	0.0506947	same	0.88 (0.76-1.01)	0.0757498	same	0.88 (0.76-1.02)	0.0923483	same
cg10424892	12	9602245	DDX12	0.0540726	2.22134e-09	0.98 (0.85-1.13)	0.786526	inverse	0.95 (0.82-1.10)	0.506245	inverse	0.94 (0.80-1.09)	0.40719	inverse
cg26282236	12	1025755	RAD52	0.0335264	2.33557e-09	1.13 (0.95-1.34)	0.159007	same	1.15 (0.97-1.38)	0.11294	same	1.13 (0.95-1.35)	0.175492	same
cg14428590	15	40076065	FSIP1	-0.0237936	2.39446e-09	0.87 (0.73-1.04)	0.122126	same	0.86 (0.71-1.03)	0.0941654	same	0.85 (0.71-1.02)	0.0807472	same
cg16988810	6	31762650	VARS	-0.0287945	2.4168e-09	0.95 (0.82-1.10)	0.492553	same	0.98 (0.84-1.14)	0.75768	same	0.99 (0.85-1.16)	0.890599	same
cg16254756	1	154943676	SHC1	-0.0248662	2.42505e-09	0.93 (0.77-1.13)	0.466635	same	0.98 (0.81-1.19)	0.835338	same	0.97 (0.80-1.18)	0.745514	same
cg00396865	9	139620597	SNHG7	-0.0195235	2.4791e-09	0.87 (0.74-1.03)	0.0995084	same	0.91 (0.76-1.08)	0.267878	same	0.90 (0.76-1.08)	0.250961	same
cg03004371	15	101423806	ALDH1A3	0.0432789	2.59372e-09	0.97 (0.83-1.13)	0.687445	inverse	0.94 (0.80-1.10)	0.423515	inverse	0.95 (0.81-1.11)	0.518001	inverse
cg07113006	1	45097282	RNF220	-0.0375245	2.63193e-09	0.96 (0.82-1.12)	0.58273	same	1.00 (0.85-1.17)	0.97508	same	1.01 (0.85-1.19)	0.918987	inverse
cg26908328	5	79552537	SERINC5	-0.0355702	2.67985e-09	0.98 (0.84-1.14)	0.767102	same	1.02 (0.87-1.20)	0.826352	inverse	1.03 (0.88-1.22)	0.699934	inverse
cg07967717	1	24229682	CNR2	0.0282802	2.68662e-09	0.83 (0.64-1.06)	0.128382	inverse	0.80 (0.62-1.03)	0.0815286	inverse	0.81 (0.62-1.05)	0.110072	inverse
cg24379915	8	29202958	DUSP4	-0.0269246	2.76708e-09	0.93 (0.77-1.11)	0.400719	same	0.95 (0.79-1.14)	0.555057	same	0.93 (0.77-1.12)	0.461505	same
cg21746120	11	68142234	LRP5	-0.0196169	2.78767e-09	0.81 (0.54-1.20)	0.292953	same	0.94 (0.62-1.42)	0.760564	same	0.95 (0.63-1.44)	0.81794	same
cg24931658	8	21914524	EPB49	-0.0212646	2.93434e-09	0.89 (0.74-1.06)	0.191576	same	0.90 (0.75-1.07)	0.23786	same	0.92 (0.76-1.11)	0.363787	same
cg11824827	16	31075547	ZNF668	0.027569	2.95871e-09	0.97 (0.78-1.20)	0.763937	inverse	0.94 (0.75-1.18)	0.600248	inverse	0.92 (0.73-1.15)	0.467448	inverse
cg21647257	19	36523945	CLIP3	0.0267444	3.07049e-09	1.06 (0.84-1.33)	0.625742	same	1.04 (0.82-1.31)	0.768205	same	1.05 (0.82-1.33)	0.700723	same
cg25488284	2	242048127	PASK	-0.0376906	3.07695e-09	0.80 (0.66-0.97)	0.0235478	same	0.83 (0.68-1.01)	0.0633391	same	0.83 (0.68-1.01)	0.0678798	same
cg03149958	6	36326677		-0.0414815	3.07821e-09	0.92 (0.78-1.08)	0.295206	same	0.97 (0.82-1.15)	0.700459	same	0.99 (0.83-1.18)	0.880829	same
cg01988129	8	67344936	ADHFE1	0.0572525	3.2329e-09	1.04 (0.88-1.23)	0.678834	same	1.04 (0.87-1.23)	0.685612	same	1.06 (0.89-1.27)	0.493456	same
cg04208434	3	129513427	TMCC1	0.0290091	3.28929e-09	1.16 (0.84-1.62)	0.362738	same	1.18 (0.85-1.66)	0.325818	same	1.21 (0.86-1.70)	0.285729	same
cg10592478	12	53612641	RARG	-0.0400957	3.32577e-09	0.91 (0.75-1.12)	0.388813	same	0.95 (0.77-1.18)	0.65677	same	0.96 (0.78-1.19)	0.728532	same
cg08233235	19	55898727	RPL28	-0.0323628	3.35445e-09	0.99 (0.83-1.19)	0.93627	same	1.01 (0.84-1.22)	0.877051	inverse	1.02 (0.85-1.23)	0.828911	inverse
cg13832201	17	19282521	MAPK7	-0.0287555	3.38904e-09	0.95 (0.79-1.14)	0.549015	same	0.98 (0.81-1.18)	0.802803	same	0.98 (0.81-1.19)	0.834833	same
cg16578883	5	58421559	PDE4D	-0.0299092	3.38925e-09	0.91 (0.69-1.19)	0.497068	same	0.97 (0.73-1.28)	0.818545	same	0.96 (0.72-1.27)	0.757742	same
cg19070894	5	134823888		0.0360028	3.4301e-09	1.01 (0.87-1.16)	0.931203	same	1.03 (0.89-1.20)	0.672432	same	1.05 (0.90-1.23)	0.508662	same
cg06369322	15	74607544	CCDC33	-0.0218079	3.4645e-09	0.94 (0.73-1.22)	0.632565	same	1.01 (0.77-1.31)	0.968369	inverse	1.02 (0.78-1.34)	0.883072	inverse
cg24296397	3	49692537	BSN	0.0209018	3.47819e-09	1.13 (0.89-1.44)	0.297217	same	1.09 (0.85-1.39)	0.505718	same	1.09 (0.85-1.40)	0.477604	same
cg12086028	6	33241026	VPS52	-0.0415985	3.5247e-09	0.97 (0.83-1.13)	0.654725	same	0.99 (0.85-1.16)	0.917847	same	1.00 (0.85-1.18)	0.958474	inverse
cg07202214	11	76381081	LRRC32	-0.0298913	3.54831e-09	0.88 (0.74-1.04)	0.133181	same	0.89 (0.75-1.06)	0.185174	same	0.89 (0.75-1.07)	0.21147	same
cg26589669	10	106028206	GSTO2	-0.0295536	3.57459e-09	1.00 (0.84-1.19)	0.989636	inverse	1.02 (0.86-1.22)	0.809825	inverse	1.05 (0.87-1.26)	0.630157	inverse
cg14014731	9	19378679	RPS6	-0.0428295	3.61637e-09	1.01 (0.87-1.17)	0.88622	inverse	1.05 (0.90-1.23)	0.528008	inverse	1.09 (0.93-1.28)	0.293373	inverse
cg21664281	3	193561005		0.0485929	3.62601e-09	1.06 (0.90-1.24)	0.479041	same	1.03 (0.87-1.21)	0.757186	same	1.01 (0.85-1.20)	0.909259	same
cg03348792	12	53075482	KRT1	0.0279484	3.63337e-09	1.00 (0.85-1.17)	0.962447	inverse	0.98 (0.83-1.15)	0.776016	inverse	1.00 (0.84-1.18)	0.967721	inverse
cg10592592	10	74034663	DDIT4	-0.0290977	3.67223e-09	1.02 (0.87-1.19)	0.810586	inverse	1.06 (0.90-1.24)	0.515034	inverse	1.09 (0.92-1.29)	0.32469	inverse
cg20146909	1	90289611	LRRC8D	-0.0235422	3.77259e-09	0.88 (0.71-1.09)	0.243636	same	0.94 (0.75-1.17)	0.561847	same	0.92 (0.73-1.16)	0.488954	same
cg26995224	12	121974146	KDM2B	-0.0422194	4.0286e-09	0.97 (0.83-1.12)	0.659111	same	0.96 (0.82-1.11)	0.563382	same	0.96 (0.82-1.12)	0.607784	same
cg14264316	9	134280803		-0.0290978	4.03467e-09	0.92 (0.75-1.13)	0.434466	same	0.99 (0.79-1.22)	0.894414	same	1.00 (0.80-1.26)	0.988717	inverse
cg03384915	19	16986822	SIN3B	-0.0388754	4.06112e-09	0.98 (0.83-1.17)	0.862992	same	1.02 (0.85-1.21)	0.870279	inverse	1.01 (0.84-1.21)	0.906187	inverse
cg25998745	8	142028625		-0.0301103	4.19635e-09	1.03 (0.86-1.24)	0.735782	inverse	1.05 (0.87-1.27)	0.602859	inverse	1.08 (0.89-1.31)	0.442282	inverse
cg01120509	16	698230	WDR90	-0.0189128	4.25231e-09	0.93 (0.79-1.10)	0.406869	same	0.97 (0.82-1.16)	0.771075	same	0.99 (0.83-1.18)	0.889346	same
cg13487983	9	137296319	RXRA	0.0186658	4.32002e-09	1.07 (0.80-1.45)	0.635026	same	1.05 (0.77-1.43)	0.74366	same	1.07 (0.78-1.46)	0.681113	same
cg22539182	10	850393		0.0208706	4.38826e-09	1.03 (0.87-1.21)	0.756212	same	0.98 (0.83-1.17)	0.860127	inverse	0.98 (0.82-1.17)	0.810562	inverse
cg15132169	6	149805995	ZC3H12D	-0.0325586	4.46718e-09	0.85 (0.70-1.03)	0.0938574	same	0.87 (0.71-1.06)	0.171067	same	0.87 (0.71-1.06)	0.173643	same
cg10180092	3	171002363	TNIK	-0.0361305	4.56722e-09	1.03 (0.90-1.19)	0.66313	inverse	1.05 (0.91-1.22)	0.501964	inverse	1.06 (0.92-1.23)	0.424778	inverse
cg21935536	15	90338183	ANPEP	-0.0370868	4.58131e-09	0.94 (0.82-1.09)	0.401531	same	0.99 (0.85-1.15)	0.873068	same	0.98 (0.85-1.14)	0.817025	same
cg26878655	17	38481877	RARA	-0.0273117	4.76893e-09	0.79 (0.62-1.00)	0.0511475	same	0.82 (0.64-1.05)	0.113708	same	0.81 (0.63-1.04)	0.102915	same
cg15963913	14	104196003	ZFYVE21	0.0298164	4.81945e-09	0.98 (0.81-1.19)	0.870104	inverse	0.94 (0.77-1.15)	0.557152	inverse	0.93 (0.76-1.13)	0.459416	inverse
cg15059065	19	17354961	NR2F6	-0.0477308	4.89052e-09	1.02 (0.88-1.18)	0.814322	inverse	1.03 (0.88-1.20)	0.723009	inverse	1.04 (0.89-1.22)	0.617101	inverse
cg03929796	3	52231840	ALAS1	-0.0396322	4.93808e-09	0.91 (0.79-1.05)	0.20513	same	0.92 (0.79-1.07)	0.267691	same	0.91 (0.78-1.06)	0.220693	same
cg03117379	20	17943971	SNORD17	-0.0258937	5.01072e-09	0.81 (0.63-1.04)	0.0963378	same	0.86 (0.66-1.11)	0.236249	same	0.84 (0.65-1.09)	0.19148	same
cg18825427	7	155079356		-0.0232447	5.07038e-09	0.83 (0.66-1.05)	0.127646	same	0.87 (0.69-1.11)	0.271776	same	0.87 (0.68-1.11)	0.25	same
cg18091264	15	66795595	SNORD18A	-0.0210544	5.11967e-09	0.88 (0.73-1.07)	0.204845	same	0.94 (0.77-1.15)	0.551501	same	0.94 (0.77-1.15)	0.545033	same
cg24139443	17	74131549		-0.0350126	5.19917e-09	0.81 (0.70-0.94)	0.00601629	same	0.82 (0.70-0.95)	0.00905353	same	0.82 (0.70-0.95)	0.0109147	same
cg27118035	16	31891978	ZNF267	0.0375348	5.21978e-09	1.12 (0.95-1.32)	0.165499	same	1.06 (0.90-1.26)	0.473111	same	1.06 (0.89-1.26)	0.493737	same
cg20220678	8	19243209	SH2D4A	-0.032512	5.29956e-09	1.00 (0.84-1.18)	0.981852	same	1.02 (0.86-1.22)	0.809117	inverse	1.03 (0.87-1.23)	0.719254	inverse
cg07520810	10	63809149	ARID5B	-0.0258937	5.52545e-09	1.02 (0.85-1.23)	0.823804	inverse	1.10 (0.90-1.33)	0.350511	inverse	1.10 (0.90-1.34)	0.349108	inverse
cg02654940	6	34206400	HMGA1	-0.0186629	5.58361e-09	1.10 (0.91-1.33)	0.335956	inverse	1.19 (0.97-1.46)	0.0868382	inverse	1.24 (1.00-1.53)	0.0450819	inverse
cg25064552	1	153938859	SLC39A1	-0.0290736	5.59904e-09	1.04 (0.83-1.32)	0.713904	inverse	1.08 (0.85-1.37)	0.537882	inverse	1.09 (0.85-1.39)	0.506787	inverse
cg18747408	10	130841097		0.0265481	5.63067e-09	1.07 (0.86-1.33)	0.553772	same	1.03 (0.82-1.30)	0.7767	same	1.03 (0.82-1.31)	0.778682	same
cg01138448	15	45028595	TRIM69	-0.0331571	5.64337e-09	1.06 (0.86-1.32)	0.574051	inverse	1.13 (0.90-1.42)	0.286777	inverse	1.15 (0.91-1.45)	0.250108	inverse
cg16622061	16	86888736		-0.0331334	5.71851e-09	0.79 (0.68-0.92)	0.00250579	same	0.82 (0.70-0.95)	0.0101485	same	0.83 (0.71-0.96)	0.0159742	same
cg21008363	7	75053134	POM121C	0.0222659	5.79743e-09	1.03 (0.87-1.21)	0.751208	same	1.01 (0.86-1.20)	0.874382	same	1.00 (0.84-1.19)	0.992171	same
cg13959831	9	36938341	PAX5	-0.0361111	5.84334e-09	0.90 (0.78-1.05)	0.191192	same	0.93 (0.80-1.09)	0.382368	same	0.93 (0.79-1.09)	0.359641	same
cg18857467	1	32787489	HDAC1	-0.0334359	5.92869e-09	0.90 (0.77-1.06)	0.223898	same	0.95 (0.81-1.13)	0.56986	same	0.97 (0.82-1.16)	0.767166	same
cg06648759	13	40892751		0.0248229	5.94281e-09	0.94 (0.79-1.11)	0.446158	inverse	0.92 (0.77-1.09)	0.329337	inverse	0.91 (0.76-1.09)	0.303855	inverse
cg12276019	8	11057947	XKR6	-0.0447443	5.96019e-09	0.96 (0.82-1.11)	0.570851	same	1.01 (0.87-1.19)	0.855214	inverse	1.03 (0.88-1.21)	0.715206	inverse
cg21307484	22	37546220	IL2RB	-0.0186404	6.03262e-09	0.80 (0.65-0.98)	0.0350511	same	0.84 (0.68-1.04)	0.100578	same	0.85 (0.68-1.05)	0.130537	same
cg13867915	1	27050039	ARID1A	0.037087	6.39993e-09	0.95 (0.78-1.15)	0.567441	inverse	0.89 (0.73-1.09)	0.255476	inverse	0.89 (0.72-1.09)	0.258832	inverse
cg18482892	3	56833426	ARHGEF3	-0.0306043	6.4309e-09	1.05 (0.88-1.26)	0.586848	inverse	1.10 (0.91-1.33)	0.304752	inverse	1.14 (0.94-1.38)	0.183601	inverse
cg16062877	17	25798415	KSR1	-0.0182469	6.50767e-09	0.82 (0.67-1.02)	0.0690008	same	0.87 (0.70-1.08)	0.203415	same	0.86 (0.69-1.07)	0.173193	same
cg06930757	19	51216389	SHANK1	0.0193183	6.6112e-09	0.99 (0.83-1.19)	0.955347	inverse	0.99 (0.82-1.19)	0.886607	inverse	0.96 (0.80-1.17)	0.700331	inverse
cg19566658	7	100466241	TRIP6	-0.0238987	6.61179e-09	0.85 (0.68-1.06)	0.151758	same	0.88 (0.70-1.10)	0.261983	same	0.88 (0.70-1.11)	0.275814	same
cg07413467	7	92238086	CDK6	0.0317903	6.64327e-09	1.18 (0.99-1.40)	0.0594528	same	1.18 (0.99-1.41)	0.0600965	same	1.21 (1.01-1.45)	0.0411273	same
cg00214171	17	73642991	RECQL5	-0.0201486	6.64517e-09	1.10 (0.88-1.37)	0.402458	inverse	1.15 (0.91-1.44)	0.242223	inverse	1.14 (0.91-1.44)	0.253125	inverse
cg25466245	1	223407095	SUSD4	-0.0297963	6.69716e-09	0.94 (0.73-1.21)	0.624779	same	0.96 (0.74-1.24)	0.739066	same	0.95 (0.72-1.24)	0.696102	same
cg09182189	1	1709203	NADK	-0.0219304	6.81147e-09	0.92 (0.77-1.10)	0.361387	same	0.96 (0.80-1.15)	0.638929	same	0.98 (0.81-1.18)	0.824975	same
cg26076054	5	421317	AHRR	0.10465	6.82754e-09	1.01 (0.88-1.16)	0.905697	same	1.01 (0.87-1.17)	0.913001	same	0.99 (0.86-1.16)	0.947416	inverse
cg13594903	9	35102784	STOML2	-0.0325161	6.88634e-09	0.95 (0.81-1.10)	0.460783	same	0.97 (0.83-1.13)	0.725125	same	0.99 (0.84-1.16)	0.882436	same
cg12856965	1	17284740	CROCC	-0.0296062	6.9369e-09	0.84 (0.69-1.01)	0.0589564	same	0.85 (0.70-1.03)	0.0921035	same	0.84 (0.69-1.02)	0.0743396	same
cg14024579	9	139332845	INPP5E	-0.0244171	7.13853e-09	1.05 (0.88-1.24)	0.60713	inverse	1.05 (0.88-1.25)	0.589259	inverse	1.06 (0.89-1.27)	0.512371	inverse
cg14269109	17	78513167		0.0390883	7.18251e-09	1.00 (0.87-1.15)	0.994083	same	0.97 (0.84-1.13)	0.699486	inverse	0.97 (0.83-1.13)	0.678487	inverse
cg13024368	11	12030088	DKK3	0.0387855	7.18904e-09	1.05 (0.87-1.26)	0.595657	same	1.03 (0.86-1.25)	0.731582	same	1.06 (0.88-1.29)	0.527293	same
cg09282085	22	39713086	RPL3	-0.0204528	7.30781e-09	0.73 (0.57-0.93)	0.00970646	same	0.76 (0.59-0.98)	0.0317051	same	0.77 (0.59-0.99)	0.0408398	same
cg15036326	17	27048708	RPL23A	-0.0287638	7.62735e-09	0.87 (0.66-1.16)	0.350051	same	0.94 (0.70-1.26)	0.67388	same	0.94 (0.69-1.28)	0.689378	same
cg00706994	11	59190310	OR5A2	-0.0291539	7.63749e-09	0.98 (0.77-1.23)	0.842968	same	1.02 (0.80-1.30)	0.857358	inverse	1.03 (0.81-1.32)	0.786903	inverse
cg24847230	17	46986807	UBE2Z	-0.0123645	7.79247e-09	0.86 (0.73-1.02)	0.0809911	same	0.90 (0.76-1.06)	0.20217	same	0.91 (0.77-1.09)	0.30135	same
cg07635132	16	30441833	DCTPP1	-0.0305332	7.99029e-09	0.91 (0.79-1.05)	0.200125	same	0.92 (0.79-1.06)	0.25409	same	0.93 (0.80-1.08)	0.332009	same
cg22407942	7	22894828	SNORD93	-0.0346455	8.00182e-09	0.99 (0.86-1.13)	0.832208	same	1.03 (0.90-1.19)	0.644382	inverse	1.07 (0.92-1.24)	0.373336	inverse
cg23762517	1	42384310	HIVEP3	0.0499714	8.1577e-09	1.03 (0.88-1.20)	0.708364	same	1.00 (0.85-1.17)	0.996648	same	1.01 (0.86-1.19)	0.893378	same
cg16357921	9	90589634	CDK20	0.0468486	8.22324e-09	1.03 (0.86-1.23)	0.750284	same	1.04 (0.86-1.25)	0.694343	same	1.04 (0.86-1.26)	0.670715	same
cg13782301	6	32116875	PRRT1	0.0325615	8.25255e-09	1.06 (0.90-1.25)	0.458216	same	1.01 (0.86-1.20)	0.874842	same	1.01 (0.85-1.19)	0.946327	same
cg10202727	8	128810708	PVT1	-0.0230214	8.30824e-09	0.80 (0.65-0.99)	0.0408853	same	0.84 (0.67-1.04)	0.106411	same	0.84 (0.67-1.05)	0.121244	same
cg06012804	3	193849318		-0.0253996	8.46021e-09	1.10 (0.88-1.37)	0.390249	inverse	1.13 (0.90-1.41)	0.30192	inverse	1.14 (0.91-1.44)	0.243289	inverse
cg23931381	19	18119847	ARRDC2	-0.037604	8.54792e-09	1.14 (0.98-1.32)	0.0880988	inverse	1.24 (1.05-1.46)	0.00913416	inverse	1.23 (1.04-1.44)	0.0149274	inverse
cg21201401	20	62367884	LIME1	0.0388346	8.5622e-09	1.30 (1.01-1.66)	0.038604	same	1.27 (0.99-1.63)	0.064506	same	1.27 (0.98-1.65)	0.0691441	same
cg16744741	4	82126025	PRKG2	0.0274338	8.83422e-09	0.89 (0.72-1.09)	0.261021	inverse	0.84 (0.67-1.05)	0.119808	inverse	0.84 (0.67-1.05)	0.12954	inverse
cg23831876	2	65225988	SLC1A4	-0.0290495	8.84849e-09	0.82 (0.68-0.99)	0.0414158	same	0.86 (0.71-1.04)	0.120268	same	0.86 (0.71-1.05)	0.132467	same
cg10317175	10	25247855		-0.0244866	9.36008e-09	0.98 (0.85-1.13)	0.805859	same	1.02 (0.88-1.18)	0.814768	inverse	1.03 (0.88-1.20)	0.690846	inverse
cg17823346	10	80848143	ZMIZ1	-0.0283403	9.42001e-09	0.81 (0.63-1.04)	0.10018	same	0.84 (0.65-1.09)	0.198032	same	0.86 (0.66-1.13)	0.283627	same
cg16497398	16	87470083	ZCCHC14	-0.0269659	9.53236e-09	0.84 (0.67-1.06)	0.136268	same	0.88 (0.69-1.11)	0.27191	same	0.87 (0.68-1.11)	0.271609	same
cg02010738	19	2095466	C19orf36	-0.0402567	9.5622e-09	1.00 (0.87-1.16)	0.961489	inverse	1.04 (0.89-1.21)	0.653594	inverse	1.04 (0.89-1.22)	0.619971	inverse
cg11094248	17	38494580	RARA	-0.0282272	9.5907e-09	0.80 (0.64-0.99)	0.0416609	same	0.83 (0.67-1.04)	0.103376	same	0.83 (0.66-1.04)	0.11093	same
cg06096336	2	231989800	PSMD1	-0.0268102	9.63482e-09	0.99 (0.84-1.16)	0.886938	same	1.01 (0.86-1.19)	0.897704	inverse	1.02 (0.86-1.20)	0.845982	inverse
cg18900812	6	36646127	CDKN1A	-0.0492576	9.79916e-09	1.09 (0.88-1.35)	0.421926	inverse	1.13 (0.91-1.41)	0.270826	inverse	1.13 (0.90-1.42)	0.279643	inverse
cg03963219	2	84709147		0.0369252	1.00495e-08	1.06 (0.92-1.23)	0.422525	same	1.03 (0.88-1.19)	0.749452	same	1.03 (0.88-1.20)	0.723009	same
cg03604424	5	14171590	TRIO	-0.0257237	1.03167e-08	0.91 (0.76-1.10)	0.333732	same	0.91 (0.75-1.10)	0.323608	same	0.91 (0.75-1.10)	0.330429	same
cg26203136	7	739057	PRKAR1B	-0.0259219	1.06233e-08	0.88 (0.75-1.03)	0.102403	same	0.88 (0.75-1.04)	0.12799	same	0.89 (0.75-1.04)	0.14866	same
cg03389164	14	94423872	ASB2	-0.0394833	1.09399e-08	0.84 (0.72-0.99)	0.0386396	same	0.87 (0.74-1.02)	0.0898678	same	0.86 (0.73-1.02)	0.0822361	same
cg04337534	11	65816809	GAL3ST3	0.0188441	1.10136e-08	1.20 (0.91-1.59)	0.188675	same	1.15 (0.86-1.52)	0.349619	same	1.16 (0.87-1.55)	0.319943	same
cg24848615	19	3368396	NFIC	-0.0290391	1.11305e-08	0.92 (0.75-1.13)	0.447032	same	0.97 (0.78-1.19)	0.760869	same	0.98 (0.79-1.21)	0.851023	same
cg26790897	7	56147772	SUMF2	0.0213635	1.12206e-08	0.92 (0.78-1.08)	0.305503	inverse	0.91 (0.77-1.08)	0.268496	inverse	0.92 (0.78-1.09)	0.342248	inverse
cg18979623	20	62434140	ZBTB46	-0.0425118	1.13373e-08	1.11 (0.95-1.30)	0.207529	inverse	1.12 (0.96-1.32)	0.159012	inverse	1.12 (0.95-1.32)	0.178626	inverse
cg18295744	10	80872926	ZMIZ1	-0.0267586	1.13569e-08	0.88 (0.72-1.08)	0.239124	same	0.90 (0.73-1.11)	0.316917	same	0.89 (0.72-1.10)	0.284016	same
cg22635096	21	46550644	ADARB1	0.0176169	1.13646e-08	0.86 (0.65-1.15)	0.311141	inverse	0.80 (0.59-1.08)	0.146871	inverse	0.80 (0.59-1.08)	0.141047	inverse
cg02286506	2	109648931		0.0392133	1.14569e-08	1.19 (0.99-1.42)	0.0617434	same	1.19 (0.99-1.43)	0.0636347	same	1.21 (1.01-1.46)	0.0419105	same
cg04030401	16	67196699	HSF4	0.0209154	1.17183e-08	1.21 (0.91-1.61)	0.196443	same	1.23 (0.91-1.66)	0.169617	same	1.26 (0.93-1.71)	0.136365	same
cg08553327	6	31543647	TNF	-0.0444294	1.17671e-08	1.01 (0.85-1.19)	0.927099	inverse	1.03 (0.87-1.22)	0.731627	inverse	1.03 (0.87-1.23)	0.707622	inverse
cg03131366	12	2041707		0.0273038	1.18034e-08	0.93 (0.75-1.16)	0.530382	inverse	0.92 (0.73-1.15)	0.447424	inverse	0.92 (0.73-1.15)	0.456467	inverse
cg11746684	8	11057265	XKR6	-0.0330626	1.21265e-08	0.95 (0.81-1.11)	0.519907	same	0.98 (0.83-1.16)	0.851477	same	0.99 (0.83-1.17)	0.863964	same
cg17900199	10	1156548	WDR37	-0.0198	1.30565e-08	0.62 (0.46-0.84)	0.0023184	same	0.66 (0.48-0.91)	0.0103057	same	0.63 (0.46-0.87)	0.00568967	same
cg24105081	12	1947479	CACNA2D4	-0.0549606	1.32648e-08	1.06 (0.87-1.28)	0.574779	inverse	1.10 (0.90-1.34)	0.365326	inverse	1.10 (0.90-1.35)	0.331364	inverse
cg00385142	3	98235918	CLDND1	-0.0334785	1.32939e-08	0.84 (0.71-0.99)	0.038499	same	0.87 (0.73-1.04)	0.1213	same	0.87 (0.73-1.04)	0.1274	same
cg22851561	14	74214183	C14orf43	-0.0319566	1.39744e-08	0.91 (0.76-1.10)	0.352237	same	0.96 (0.79-1.17)	0.713324	same	0.95 (0.78-1.16)	0.628009	same
cg19406367	1	66999929	SGIP1	0.0341174	1.40562e-08	1.00 (0.85-1.17)	0.987408	inverse	0.95 (0.80-1.12)	0.513177	inverse	0.93 (0.78-1.10)	0.400146	inverse
cg15233611	12	122244660	SETD1B	-0.0254765	1.44008e-08	0.88 (0.75-1.04)	0.130925	same	0.91 (0.77-1.07)	0.271568	same	0.93 (0.79-1.10)	0.402517	same
cg07035320	1	9885517	CLSTN1	0.0329359	1.44827e-08	1.02 (0.83-1.25)	0.85274	same	0.96 (0.77-1.18)	0.682875	inverse	0.97 (0.78-1.20)	0.7594	inverse
cg04521626	17	4714200	PLD2	0.0184029	1.45068e-08	1.12 (0.80-1.55)	0.509932	same	1.07 (0.76-1.49)	0.704005	same	1.06 (0.75-1.50)	0.729379	same
cg17953136	2	20232577	LAPTM4A	0.0236202	1.45938e-08	1.11 (0.74-1.68)	0.603181	same	1.11 (0.73-1.69)	0.616899	same	1.11 (0.73-1.71)	0.618651	same
cg20456243	2	220352476	SPEG	-0.0251246	1.46103e-08	0.89 (0.69-1.15)	0.371637	same	0.95 (0.73-1.23)	0.702289	same	0.98 (0.75-1.28)	0.88605	same
cg26126879	8	103916295		0.0353263	1.46298e-08	1.07 (0.90-1.28)	0.458522	same	1.05 (0.88-1.26)	0.578321	same	1.04 (0.86-1.25)	0.687805	same
cg18369990	2	112941244	FBLN7	0.0200361	1.47495e-08	0.99 (0.84-1.17)	0.925524	inverse	0.93 (0.79-1.11)	0.432147	inverse	0.94 (0.79-1.11)	0.448864	inverse
cg09338136	5	344057	AHRR	-0.0241002	1.49379e-08	1.03 (0.87-1.23)	0.705777	inverse	1.09 (0.91-1.30)	0.375718	inverse	1.11 (0.92-1.33)	0.288298	inverse
cg00534655	5	139492727	PURA	-0.0157912	1.5113e-08	0.88 (0.74-1.05)	0.150502	same	0.91 (0.76-1.08)	0.282288	same	0.92 (0.76-1.11)	0.36851	same
cg00177243	10	18434068	CACNB2	0.0419624	1.54076e-08	1.01 (0.86-1.19)	0.910837	same	0.99 (0.83-1.16)	0.860747	inverse	1.00 (0.84-1.18)	0.963373	inverse
cg06151964	19	35531417	HPN	0.0237718	1.55833e-08	1.36 (1.04-1.78)	0.0225899	same	1.30 (0.99-1.71)	0.0551957	same	1.32 (1.00-1.73)	0.0500183	same
cg13578465	14	105167457	INF2	0.0341367	1.56e-08	0.91 (0.76-1.09)	0.288975	inverse	0.91 (0.76-1.09)	0.309594	inverse	0.90 (0.75-1.09)	0.282215	inverse
cg22950598	12	56139862	GDF11	-0.0285927	1.6155e-08	0.85 (0.72-0.99)	0.0408922	same	0.85 (0.72-1.00)	0.0497064	same	0.84 (0.71-1.00)	0.0479099	same
cg02048412	16	4421654	VASN	0.0226265	1.61586e-08	1.13 (0.90-1.43)	0.280982	same	1.14 (0.90-1.44)	0.291805	same	1.16 (0.91-1.47)	0.230833	same
cg16702313	14	74251926	C14orf43	-0.01524	1.62074e-08	0.84 (0.69-1.02)	0.0738857	same	0.88 (0.72-1.07)	0.187929	same	0.86 (0.71-1.06)	0.155706	same
cg25839482	15	75931953	IMP3	-0.0393833	1.63367e-08	0.91 (0.79-1.05)	0.193486	same	0.91 (0.79-1.06)	0.216474	same	0.92 (0.79-1.07)	0.270464	same
cg22549408	18	57566300	PMAIP1	-0.0375828	1.66575e-08	0.87 (0.73-1.05)	0.150186	same	0.94 (0.78-1.14)	0.532197	same	0.96 (0.79-1.16)	0.646794	same
cg06194738	6	32159607	GPSM3	-0.0145448	1.66938e-08	0.72 (0.55-0.93)	0.0132711	same	0.75 (0.57-0.98)	0.0354469	same	0.75 (0.57-0.99)	0.0412117	same
cg03923640	16	87174624		-0.0328553	1.7326e-08	1.04 (0.90-1.19)	0.598384	inverse	1.05 (0.91-1.21)	0.499291	inverse	1.07 (0.92-1.24)	0.393861	inverse
cg23219570	12	4488893	FGF23	0.0322386	1.74826e-08	1.14 (0.93-1.40)	0.203932	same	1.07 (0.87-1.32)	0.523163	same	1.08 (0.87-1.34)	0.487997	same
cg04811945	4	15779709	CD38	0.0333282	1.74928e-08	1.15 (0.96-1.37)	0.137199	same	1.14 (0.94-1.37)	0.177963	same	1.16 (0.96-1.40)	0.123836	same
cg16822666	17	35656660	ACACA	-0.0304764	1.76463e-08	0.84 (0.71-0.98)	0.0310273	same	0.85 (0.72-1.01)	0.0588412	same	0.84 (0.71-1.00)	0.0499056	same
cg10012530	2	129073706	HS6ST1	-0.023509	1.76533e-08	0.94 (0.80-1.10)	0.461921	same	0.97 (0.83-1.15)	0.757937	same	0.97 (0.82-1.14)	0.710172	same
cg13399816	1	68299468	GNG12	-0.029581	1.77371e-08	0.93 (0.80-1.09)	0.380588	same	0.96 (0.82-1.13)	0.625653	same	0.97 (0.82-1.14)	0.706022	same
cg27113548	14	106354912		-0.0350809	1.78343e-08	1.00 (0.85-1.18)	0.989276	same	1.00 (0.84-1.18)	0.980338	same	1.01 (0.85-1.20)	0.931371	inverse
cg22650458	7	30188720	C7orf41	0.031452	1.79162e-08	1.17 (0.95-1.44)	0.150929	same	1.14 (0.91-1.41)	0.250109	same	1.13 (0.91-1.41)	0.268747	same
cg13876650	1	26146005	FAM54B	-0.0158291	1.80335e-08	1.08 (0.85-1.37)	0.55281	inverse	1.10 (0.86-1.41)	0.434972	inverse	1.11 (0.86-1.43)	0.413049	inverse
cg19555708	6	32159604	GPSM3	-0.0129915	1.81605e-08	0.77 (0.61-0.98)	0.0303179	same	0.79 (0.62-1.01)	0.0627043	same	0.78 (0.61-1.00)	0.0541876	same
cg06532880	5	176731545	PRELID1	-0.0364756	1.85129e-08	1.04 (0.89-1.21)	0.637192	inverse	1.09 (0.93-1.28)	0.303527	inverse	1.11 (0.94-1.31)	0.215404	inverse
cg21572722	6	11044894	ELOVL2	0.014343	1.85286e-08	1.14 (0.94-1.38)	0.194824	same	1.11 (0.91-1.35)	0.302311	same	1.11 (0.90-1.35)	0.324955	same
cg05660670	12	20521635	PDE3A	0.0515335	1.86648e-08	1.00 (0.83-1.21)	0.984645	inverse	0.99 (0.81-1.20)	0.890917	inverse	0.98 (0.80-1.19)	0.817971	inverse
cg04117801	17	46651867	HOXB3	-0.0470185	1.89778e-08	0.99 (0.85-1.16)	0.915845	same	0.99 (0.85-1.16)	0.932139	same	0.99 (0.84-1.17)	0.928417	same
cg26405020	15	91427363	FES	0.0218195	1.89966e-08	0.94 (0.68-1.28)	0.675788	inverse	0.92 (0.67-1.27)	0.607615	inverse	0.91 (0.66-1.27)	0.588057	inverse
cg06672250	8	21914593	EPB49	-0.0238697	1.92651e-08	0.85 (0.69-1.05)	0.128178	same	0.88 (0.71-1.09)	0.238406	same	0.88 (0.71-1.10)	0.258606	same
cg13855261	17	14206572	HS3ST3B1	-0.0358127	1.93551e-08	1.02 (0.88-1.18)	0.802697	inverse	1.02 (0.88-1.19)	0.762624	inverse	1.05 (0.90-1.23)	0.50928	inverse
cg15570293	19	2327692	LSM7	-0.0352866	1.96561e-08	0.89 (0.77-1.04)	0.150299	same	0.94 (0.80-1.10)	0.418021	same	0.94 (0.80-1.11)	0.472161	same
cg03715305	19	5894715	NDUFA11	0.0195397	1.98567e-08	0.92 (0.71-1.19)	0.522576	inverse	0.93 (0.71-1.20)	0.565124	inverse	0.92 (0.70-1.20)	0.521622	inverse
cg27055894	1	3590920	TP73	-0.0162072	2.01781e-08	0.80 (0.65-0.98)	0.0280984	same	0.82 (0.67-1.01)	0.0626042	same	0.82 (0.67-1.01)	0.0662267	same
cg14550518	3	21792938	ZNF385D	-0.0628474	2.04687e-08	1.02 (0.89-1.18)	0.754142	inverse	1.05 (0.90-1.21)	0.542357	inverse	1.07 (0.91-1.24)	0.410222	inverse
cg27457191	7	77429766	PHTF2	-0.0271892	2.05308e-08	0.57 (0.42-0.76)	0.00015084	same	0.59 (0.44-0.80)	0.000676934	same	0.58 (0.43-0.79)	0.000490996	same
cg03480935	15	67417860	SMAD3	-0.0258984	2.09282e-08	0.98 (0.84-1.15)	0.81646	same	1.02 (0.86-1.20)	0.82769	inverse	1.03 (0.86-1.22)	0.776154	inverse
cg02377704	12	53075359	KRT1	0.0399106	2.13346e-08	1.08 (0.90-1.30)	0.413839	same	1.03 (0.85-1.25)	0.727857	same	1.07 (0.88-1.30)	0.514277	same
cg00210249	10	71135679	HK1	0.0372776	2.16207e-08	1.05 (0.89-1.24)	0.556627	same	1.01 (0.85-1.19)	0.928834	same	1.01 (0.85-1.20)	0.885403	same
cg01556246	8	8204802	PRAGMIN	0.0209526	2.2025e-08	0.98 (0.80-1.20)	0.85301	inverse	0.97 (0.78-1.19)	0.7514	inverse	0.97 (0.78-1.20)	0.766622	inverse
cg11690578	17	4510827	SMTNL2	-0.0244618	2.23966e-08	0.85 (0.73-1.00)	0.0451573	same	0.84 (0.71-0.99)	0.035008	same	0.84 (0.71-0.99)	0.034511	same
cg16398761	14	74220238	C14orf43	-0.0457332	2.24158e-08	0.89 (0.73-1.09)	0.267826	same	0.93 (0.76-1.14)	0.4863	same	0.94 (0.77-1.16)	0.585653	same
cg00496272	16	67877232	CENPT	-0.026948	2.26265e-08	0.88 (0.75-1.04)	0.130334	same	0.92 (0.78-1.08)	0.298792	same	0.93 (0.78-1.10)	0.377552	same
cg25955180	6	32116538	PRRT1	0.0304813	2.35531e-08	1.13 (0.97-1.32)	0.123459	same	1.06 (0.90-1.25)	0.478197	same	1.06 (0.90-1.26)	0.498619	same
cg19426731	19	49992527	RPL13AP5	-0.0366888	2.38235e-08	1.04 (0.89-1.21)	0.655869	inverse	1.05 (0.90-1.23)	0.540746	inverse	1.05 (0.89-1.24)	0.55589	inverse
cg18422587	7	3134670		0.0564779	2.39255e-08	1.22 (1.05-1.41)	0.00881942	same	1.16 (1.00-1.35)	0.047892	same	1.15 (0.99-1.34)	0.0673699	same
cg07924081	19	45898892	PPP1R13L	0.0205725	2.40747e-08	1.21 (0.98-1.49)	0.0809697	same	1.21 (0.97-1.50)	0.087167	same	1.22 (0.98-1.52)	0.0823333	same
cg08587504	20	34639686	LOC647979	0.016817	2.42803e-08	0.82 (0.60-1.12)	0.208678	inverse	0.82 (0.60-1.14)	0.237192	inverse	0.84 (0.61-1.17)	0.310559	inverse
cg02370022	11	68866745		0.0450413	2.4975e-08	1.02 (0.89-1.18)	0.774962	same	0.98 (0.85-1.14)	0.801863	inverse	0.99 (0.85-1.15)	0.919674	inverse
cg04225775	5	143191771	HMHB1	0.0326312	2.59712e-08	1.01 (0.86-1.18)	0.938914	same	0.97 (0.83-1.15)	0.744203	inverse	0.97 (0.82-1.15)	0.720112	inverse
cg02032558	4	155662438		-0.0316934	2.60886e-08	0.89 (0.75-1.04)	0.137109	same	0.90 (0.77-1.06)	0.221835	same	0.91 (0.77-1.08)	0.281515	same
cg27252776	3	124564252	ITGB5	-0.0341469	2.65711e-08	0.87 (0.74-1.02)	0.0832701	same	0.87 (0.74-1.02)	0.0887577	same	0.87 (0.74-1.03)	0.110623	same
cg01447748	1	51985259	EPS15	-0.0285821	2.6696e-08	0.91 (0.77-1.06)	0.220566	same	0.95 (0.81-1.12)	0.531122	same	0.95 (0.80-1.13)	0.558645	same
cg17065712	10	80850605	ZMIZ1	-0.0289879	2.71599e-08	0.95 (0.81-1.11)	0.536772	same	0.97 (0.83-1.15)	0.743784	same	0.97 (0.82-1.14)	0.686047	same
cg24719910	3	30691493	TGFBR2	-0.038982	2.71672e-08	0.99 (0.84-1.18)	0.944293	same	1.04 (0.87-1.24)	0.681359	inverse	1.04 (0.87-1.24)	0.694337	inverse
cg09718582	2	240751196		-0.0359312	2.77205e-08	1.01 (0.87-1.16)	0.936963	inverse	1.01 (0.87-1.17)	0.887392	inverse	1.02 (0.88-1.18)	0.783638	inverse
cg20823695	1	2345410	PEX10	-0.019279	2.78163e-08	0.83 (0.71-0.98)	0.0273791	same	0.84 (0.71-1.00)	0.0445085	same	0.85 (0.71-1.00)	0.0543082	same
cg00579402	19	5838999	FUT6	0.0365966	2.82588e-08	1.08 (0.94-1.25)	0.285252	same	1.05 (0.91-1.22)	0.478154	same	1.05 (0.91-1.23)	0.492086	same
cg11674448	1	41711766		0.0353622	2.85391e-08	1.11 (0.93-1.32)	0.249228	same	1.07 (0.90-1.29)	0.43397	same	1.07 (0.89-1.28)	0.485085	same
cg24158160	1	151693222	C1orf230	0.0271182	2.98829e-08	1.16 (0.91-1.48)	0.233873	same	1.12 (0.87-1.45)	0.360083	same	1.11 (0.86-1.43)	0.420038	same
cg15013801	10	73976790	ASCC1	-0.0473105	3.04693e-08	0.79 (0.66-0.94)	0.00929836	same	0.78 (0.65-0.93)	0.00669703	same	0.77 (0.64-0.93)	0.00705465	same
cg00442389	6	32160074	GPSM3	-0.0443226	3.05303e-08	0.91 (0.78-1.07)	0.259492	same	0.94 (0.80-1.10)	0.421894	same	0.95 (0.81-1.12)	0.535104	same
cg23367478	12	20521299	PDE3A	0.0391689	3.16422e-08	1.00 (0.83-1.19)	0.95977	inverse	0.99 (0.83-1.19)	0.927147	inverse	0.99 (0.82-1.19)	0.914461	inverse
cg14505439	9	134605210	RAPGEF1	-0.0158509	3.16552e-08	0.67 (0.46-0.97)	0.0337009	same	0.77 (0.52-1.14)	0.193323	same	0.75 (0.50-1.13)	0.167004	same
cg19802390	1	2840177		0.0358271	3.22129e-08	0.93 (0.79-1.10)	0.414258	inverse	0.90 (0.76-1.06)	0.212826	inverse	0.91 (0.76-1.08)	0.260394	inverse
cg18451588	7	29606289	PRR15	-0.0717314	3.28773e-08	0.97 (0.84-1.13)	0.729114	same	1.00 (0.86-1.16)	0.983449	inverse	1.02 (0.87-1.19)	0.800368	inverse
cg25799109	3	57102900	ARHGEF3	-0.0360579	3.30118e-08	1.00 (0.84-1.18)	0.965477	same	1.05 (0.87-1.25)	0.630319	inverse	1.05 (0.88-1.26)	0.588166	inverse
cg09084200	11	134095863	VPS26B	-0.0267612	3.34457e-08	0.97 (0.84-1.13)	0.724236	same	1.00 (0.86-1.17)	0.960487	inverse	1.01 (0.87-1.19)	0.866806	inverse
cg05534710	5	3595728	IRX1	0.0472086	3.35433e-08	1.01 (0.84-1.20)	0.951945	same	1.01 (0.84-1.22)	0.920393	same	1.02 (0.84-1.24)	0.828312	same
cg05255351	5	1503979	LPCAT1	0.0276173	3.36267e-08	0.85 (0.67-1.09)	0.192942	inverse	0.85 (0.66-1.09)	0.203796	inverse	0.83 (0.64-1.08)	0.160634	inverse
cg00138101	17	1961109	HIC1	0.0173923	3.38523e-08	0.93 (0.76-1.15)	0.52347	inverse	0.92 (0.74-1.14)	0.429065	inverse	0.91 (0.73-1.13)	0.375962	inverse
cg08806699	1	10057970	RBP7	0.0437983	3.46646e-08	1.11 (0.95-1.31)	0.191293	same	1.09 (0.93-1.29)	0.289169	same	1.09 (0.92-1.30)	0.295707	same
cg00498211	2	65217568	SLC1A4	-0.0561475	3.47588e-08	0.93 (0.79-1.09)	0.358814	same	0.97 (0.82-1.15)	0.728001	same	0.98 (0.83-1.16)	0.81893	same
cg20912205	3	50337305	NAT6	-0.0308586	3.47678e-08	1.03 (0.87-1.20)	0.761002	inverse	1.02 (0.87-1.20)	0.807906	inverse	1.05 (0.88-1.24)	0.60921	inverse
cg10151367	11	2847642	KCNQ1	0.0282684	3.53828e-08	1.09 (0.85-1.39)	0.51606	same	1.04 (0.81-1.34)	0.761682	same	1.06 (0.81-1.37)	0.681364	same
cg05228408	1	11865352	CLCN6	-0.0174185	3.54049e-08	0.83 (0.69-1.01)	0.0610159	same	0.84 (0.69-1.03)	0.0931593	same	0.86 (0.70-1.04)	0.126547	same
cg08052292	3	56789178	ARHGEF3	0.0446812	3.7077e-08	1.06 (0.87-1.28)	0.560392	same	1.04 (0.86-1.27)	0.666468	same	1.03 (0.85-1.26)	0.750597	same
cg26486070	22	25003675	GGT1	-0.0305742	3.71156e-08	0.83 (0.71-0.97)	0.0189379	same	0.86 (0.73-1.01)	0.0697846	same	0.87 (0.73-1.02)	0.0867914	same
cg02611085	7	128550410	KCP	0.0187219	3.76325e-08	1.22 (0.95-1.58)	0.117974	same	1.21 (0.93-1.57)	0.156053	same	1.25 (0.96-1.63)	0.103576	same
cg18033416	17	30592033	RHBDL3	-0.0250034	3.92561e-08	0.93 (0.80-1.08)	0.370004	same	0.95 (0.82-1.11)	0.531699	same	0.97 (0.82-1.13)	0.667223	same
cg02980249	6	31760762	VARS	0.0208625	4.08596e-08	1.11 (0.92-1.34)	0.28495	same	1.07 (0.88-1.29)	0.517722	same	1.07 (0.88-1.30)	0.52622	same
cg03641640	13	114776416	RASA3	-0.0382857	4.25157e-08	0.84 (0.69-1.02)	0.0793278	same	0.88 (0.72-1.08)	0.214728	same	0.86 (0.69-1.05)	0.14172	same
cg11884933	7	2774414	GNA12	0.0224193	4.27084e-08	0.94 (0.67-1.32)	0.73709	inverse	0.95 (0.67-1.35)	0.789685	inverse	0.98 (0.69-1.40)	0.919234	inverse
cg11962640	1	19764686	CAPZB	-0.044445	4.28072e-08	0.82 (0.70-0.96)	0.0164245	same	0.84 (0.71-0.99)	0.0332502	same	0.83 (0.70-0.98)	0.0258176	same
cg20408402	10	72362452	PRF1	0.013917	4.45123e-08	0.99 (0.82-1.21)	0.956723	inverse	0.99 (0.81-1.20)	0.896529	inverse	0.99 (0.81-1.21)	0.923508	inverse
cg13545717	9	126585875	DENND1A	0.0330969	4.48653e-08	1.05 (0.86-1.29)	0.604108	same	1.01 (0.82-1.24)	0.957227	same	1.00 (0.81-1.23)	0.979968	inverse
cg00542975	2	122392291	CLASP1	-0.018357	4.49147e-08	1.01 (0.87-1.17)	0.885336	inverse	1.01 (0.87-1.18)	0.87921	inverse	1.01 (0.87-1.18)	0.849432	inverse
cg01858866	1	40040016	PABPC4	-0.0225856	4.52218e-08	0.96 (0.81-1.14)	0.631447	same	1.01 (0.84-1.21)	0.921069	inverse	1.04 (0.86-1.25)	0.682454	inverse
cg09635954	7	29605624	PRR15	-0.0384385	4.55546e-08	0.89 (0.77-1.04)	0.137283	same	0.92 (0.79-1.07)	0.251957	same	0.92 (0.79-1.07)	0.289977	same
cg20984065	3	51745321	GRM2	-0.0319128	4.60121e-08	0.75 (0.59-0.96)	0.0235996	same	0.78 (0.60-1.00)	0.0460928	same	0.77 (0.60-0.99)	0.0447269	same
cg11390978	19	16986831	SIN3B	-0.0395159	4.6779e-08	0.93 (0.80-1.08)	0.335478	same	0.96 (0.82-1.13)	0.646592	same	0.96 (0.82-1.13)	0.635753	same
cg19942495	17	32484027	ACCN1	0.023642	4.71373e-08	1.19 (0.93-1.52)	0.163771	same	1.17 (0.91-1.50)	0.224388	same	1.19 (0.92-1.54)	0.183543	same
cg00071265	20	60717158	PSMA7	-0.0229567	4.72989e-08	0.95 (0.81-1.11)	0.519495	same	0.98 (0.84-1.15)	0.794758	same	1.00 (0.85-1.17)	0.995581	same
cg22858500	10	18629006	CACNB2	-0.0275002	4.94324e-08	0.99 (0.84-1.16)	0.871254	same	1.01 (0.85-1.19)	0.93711	inverse	1.01 (0.85-1.20)	0.886577	inverse
cg07177756	1	173836307	SNORD75	-0.0451401	5.07535e-08	1.03 (0.89-1.20)	0.664453	inverse	1.07 (0.92-1.25)	0.386711	inverse	1.07 (0.91-1.26)	0.39063	inverse
cg09197783	11	57176720	SLC43A3	-0.0284746	5.13381e-08	1.06 (0.90-1.25)	0.46467	inverse	1.08 (0.91-1.27)	0.398242	inverse	1.08 (0.91-1.28)	0.372225	inverse
cg09172850	1	191933198		-0.0288795	5.30188e-08	0.90 (0.75-1.08)	0.258044	same	0.94 (0.78-1.14)	0.532907	same	0.94 (0.78-1.14)	0.532387	same
cg07805542	1	9779309	PIK3CD	-0.0321318	5.47538e-08	0.82 (0.68-0.99)	0.0374764	same	0.85 (0.70-1.03)	0.105739	same	0.87 (0.71-1.06)	0.162748	same
cg17163404	1	19414438	UBR4	-0.0299919	5.51669e-08	1.01 (0.79-1.30)	0.913601	inverse	1.10 (0.85-1.42)	0.477443	inverse	1.09 (0.83-1.41)	0.538632	inverse
cg09056317	19	36607008	TBCB	-0.0209657	5.58684e-08	0.92 (0.80-1.06)	0.233829	same	0.95 (0.82-1.09)	0.459192	same	0.95 (0.82-1.10)	0.465983	same
cg20483374	11	119211646	C1QTNF5	0.0239451	5.59921e-08	1.03 (0.78-1.36)	0.810374	same	1.02 (0.77-1.35)	0.903688	same	1.02 (0.77-1.36)	0.886765	same
cg02959759	12	2801584	CACNA1C	0.0401461	5.70445e-08	1.07 (0.92-1.24)	0.398961	same	1.04 (0.89-1.21)	0.623053	same	1.04 (0.89-1.22)	0.587705	same
cg18394552	5	159428643		0.0352264	5.7335e-08	1.27 (1.07-1.52)	0.00695931	same	1.25 (1.04-1.49)	0.0170813	same	1.24 (1.03-1.49)	0.0207213	same
cg09247392	14	94424156	ASB2	-0.0233712	5.80414e-08	0.71 (0.57-0.89)	0.00230283	same	0.75 (0.60-0.94)	0.0108233	same	0.74 (0.59-0.92)	0.00832855	same
cg08900404	7	29605808	PRR15	-0.0536351	5.97429e-08	0.98 (0.85-1.13)	0.76589	same	1.01 (0.87-1.17)	0.891617	inverse	1.03 (0.88-1.20)	0.715506	inverse
cg25530944	X	130964695	LOC286467	0.0360126	6.14883e-08	1.14 (0.91-1.43)	0.25846	same	1.15 (0.92-1.45)	0.225152	same	1.16 (0.92-1.46)	0.224682	same
cg16061668	11	70257149	CTTN	0.028231	6.27839e-08	0.96 (0.72-1.28)	0.764504	inverse	0.93 (0.69-1.25)	0.619554	inverse	0.92 (0.67-1.25)	0.59045	inverse
cg08267489	6	166400656	C6orf176	0.0253424	6.29725e-08	1.11 (0.94-1.30)	0.225619	same	1.09 (0.92-1.28)	0.313617	same	1.10 (0.93-1.31)	0.251836	same
cg25909396	17	64300729	PRKCA	-0.0255767	6.35071e-08	0.76 (0.58-0.99)	0.04534	same	0.81 (0.61-1.06)	0.125857	same	0.80 (0.60-1.06)	0.124883	same
cg27560292	11	6632884	TAF10	-0.0204221	6.3915e-08	0.92 (0.77-1.09)	0.333491	same	0.94 (0.79-1.13)	0.510119	same	0.95 (0.79-1.14)	0.559194	same
cg06483559	11	123624914	OR6X1	-0.0197545	6.61859e-08	0.89 (0.70-1.14)	0.360433	same	0.94 (0.73-1.20)	0.601044	same	0.93 (0.73-1.20)	0.592274	same
cg23395310	9	139623427	SNHG7	-0.0211524	6.62713e-08	0.83 (0.70-0.99)	0.0338188	same	0.86 (0.72-1.03)	0.0970403	same	0.87 (0.72-1.04)	0.119238	same
cg01937809	1	37941854	ZC3H12A	-0.0269934	6.65957e-08	0.86 (0.69-1.07)	0.185529	same	0.91 (0.73-1.14)	0.42517	same	0.90 (0.72-1.13)	0.375624	same
cg18991417	14	104391679		0.0218794	6.77091e-08	1.13 (0.89-1.43)	0.310261	same	1.07 (0.84-1.36)	0.597166	same	1.06 (0.83-1.36)	0.615402	same
cg18859174	2	118982679		0.0259657	6.80828e-08	1.09 (0.82-1.44)	0.561878	same	1.06 (0.79-1.41)	0.710724	same	1.05 (0.79-1.41)	0.718417	same
cg01257799	11	118753476	CXCR5	-0.0285217	6.90513e-08	1.22 (0.95-1.57)	0.124646	inverse	1.30 (1.00-1.69)	0.0516004	inverse	1.32 (1.01-1.72)	0.0432972	inverse
cg02223801	7	157366933	PTPRN2	-0.0453745	7.01275e-08	0.79 (0.65-0.97)	0.023632	same	0.80 (0.65-0.99)	0.036317	same	0.80 (0.65-0.99)	0.0369831	same
cg27405731	7	101571203	CUX1	0.0236957	7.10241e-08	0.90 (0.64-1.25)	0.51386	inverse	0.85 (0.60-1.19)	0.335818	inverse	0.85 (0.60-1.20)	0.35463	inverse
cg04641860	10	43891547	HNRNPF	-0.0309268	7.19027e-08	0.74 (0.57-0.96)	0.0238373	same	0.76 (0.58-1.00)	0.0465291	same	0.75 (0.57-1.00)	0.046782	same
cg23198334	10	76179907	ADK	0.0287279	7.22503e-08	1.15 (0.97-1.35)	0.100972	same	1.11 (0.94-1.31)	0.233866	same	1.11 (0.94-1.32)	0.233879	same
cg07819944	10	124897153	HMX3	0.0387053	7.36477e-08	0.97 (0.82-1.16)	0.747796	inverse	0.96 (0.81-1.15)	0.692127	inverse	0.97 (0.81-1.16)	0.723974	inverse
cg01492538	7	2774543	GNA12	0.0189691	7.38887e-08	0.98 (0.70-1.38)	0.919007	inverse	0.97 (0.68-1.36)	0.840466	inverse	0.96 (0.67-1.37)	0.811796	inverse
cg05533340	11	20496110	PRMT3	0.0299697	7.49584e-08	1.06 (0.91-1.24)	0.460768	same	1.03 (0.88-1.21)	0.694675	same	1.03 (0.87-1.21)	0.750922	same
cg12166476	13	76334866	LMO7	0.0303567	7.74105e-08	0.97 (0.82-1.15)	0.74492	inverse	0.94 (0.79-1.12)	0.492377	inverse	0.95 (0.80-1.13)	0.562081	inverse
cg21756476	15	61182765	RORA	0.0264343	7.96015e-08	1.02 (0.87-1.19)	0.831376	same	0.96 (0.82-1.13)	0.640327	inverse	0.96 (0.81-1.14)	0.651951	inverse
cg08140412	12	52014778	SCN8A	-0.0212188	7.96833e-08	0.81 (0.68-0.98)	0.0294541	same	0.86 (0.71-1.04)	0.120153	same	0.85 (0.70-1.04)	0.109074	same
cg00604410	15	67417899	SMAD3	-0.0257158	8.02875e-08	1.00 (0.83-1.22)	0.964649	inverse	1.09 (0.89-1.33)	0.406455	inverse	1.09 (0.89-1.33)	0.41719	inverse
cg20167216	7	142353463		0.0216559	8.1044e-08	1.01 (0.78-1.32)	0.915497	same	0.98 (0.75-1.28)	0.889823	inverse	0.99 (0.75-1.30)	0.932654	inverse
cg05616969	2	118982661		0.0248749	8.48782e-08	1.08 (0.80-1.46)	0.620125	same	1.03 (0.76-1.41)	0.835345	same	1.05 (0.76-1.44)	0.785174	same
cg10453071	16	57513414	DOK4	0.0209168	8.55629e-08	1.14 (0.94-1.37)	0.180216	same	1.10 (0.90-1.33)	0.346264	same	1.11 (0.91-1.36)	0.282554	same
cg14938561	18	43649078	PSTPIP2	-0.0325734	8.69932e-08	0.88 (0.72-1.09)	0.234761	same	0.92 (0.74-1.14)	0.435882	same	0.94 (0.76-1.17)	0.588801	same
cg10310310	7	157367150	PTPRN2	-0.0290609	8.85599e-08	0.96 (0.75-1.22)	0.730781	same	0.98 (0.77-1.26)	0.883845	same	0.97 (0.75-1.25)	0.808467	same
cg04692023	16	33815990		0.0264117	8.9761e-08	1.01 (0.88-1.17)	0.853376	same	1.00 (0.86-1.15)	0.97921	inverse	1.00 (0.86-1.16)	0.962711	inverse
cg11201447	8	128808063	MIR1204	-0.0260126	9.0776e-08	0.99 (0.74-1.34)	0.960562	same	1.10 (0.80-1.50)	0.563449	inverse	1.11 (0.81-1.52)	0.521707	inverse
cg11719157	17	1466715	PITPNA	0.0274199	9.22931e-08	0.88 (0.75-1.04)	0.125195	inverse	0.84 (0.71-1.00)	0.0467212	inverse	0.82 (0.69-0.97)	0.0240083	inverse
cg23162201	11	8280741	LMO1	0.035389	9.27727e-08	0.97 (0.83-1.13)	0.680632	inverse	0.94 (0.80-1.10)	0.41038	inverse	0.93 (0.79-1.10)	0.39479	inverse
cg19847577	15	29213748	APBA2	0.0236722	9.42499e-08	0.99 (0.85-1.15)	0.857095	inverse	0.96 (0.82-1.12)	0.603896	inverse	0.96 (0.82-1.12)	0.589065	inverse
cg20072118	12	52653637		0.0249454	9.75701e-08	0.81 (0.60-1.10)	0.182806	inverse	0.78 (0.57-1.08)	0.136508	inverse	0.78 (0.57-1.08)	0.142167	inverse
cg11940960	21	34913894	SON	-0.0316174	9.88187e-08	0.91 (0.79-1.05)	0.204548	same	0.94 (0.81-1.09)	0.420487	same	0.93 (0.81-1.08)	0.370684	same

### Sheet: S. Table 2
Supplementary Table 2: Subtype (muscle invasive or non-muscle invasive) stratified analysis for associations between DNA methylation at 1,061 smoking-associated CpGs and risk of UCC.
	Model 1					Model 2					Model 3
CpG	OR(95%CI)_non-invasive	P_non-invasive	OR(95%CI)_invasive	P_invasive	P_Heterogeneity	OR(95%CI)_non-invasive	P_non-invasive	OR(95%CI)_invasive	P_invasive	P_Heterogeneity	OR(95%CI)_non-invasive	P_non-invasive	OR(95%CI)_invasive	P_invasive	P_Heterogeneity
cg00007076	0.94 (0.74-1.19)	0.587492	0.84 (0.65-1.09)	0.197253	0.535992	0.98 (0.76-1.25)	0.849587	0.90 (0.69-1.18)	0.459627	0.658305	1.00 (0.78-1.28)	0.981916	0.91 (0.69-1.20)	0.505807	0.608858
cg00055073	1.07 (0.85-1.34)	0.562032	0.99 (0.77-1.26)	0.923077	0.623584	1.05 (0.83-1.32)	0.6791	0.97 (0.76-1.25)	0.828417	0.63975	1.10 (0.86-1.39)	0.454011	0.99 (0.77-1.28)	0.947634	0.547585
cg00063111	0.88 (0.73-1.07)	0.194471	0.95 (0.77-1.18)	0.640418	0.612949	0.93 (0.77-1.13)	0.45941	1.00 (0.80-1.25)	0.9982	0.627189	0.94 (0.77-1.14)	0.505489	1.01 (0.81-1.28)	0.90615	0.598424
cg00071265	0.99 (0.81-1.20)	0.90214	0.90 (0.72-1.13)	0.369551	0.529002	1.02 (0.84-1.25)	0.827424	0.92 (0.73-1.17)	0.491001	0.486307	1.04 (0.85-1.28)	0.679393	0.94 (0.73-1.20)	0.603361	0.488402
cg00073090	0.98 (0.76-1.25)	0.843198	1.02 (0.78-1.33)	0.91075	0.797469	1.04 (0.80-1.34)	0.779997	1.09 (0.82-1.44)	0.54088	0.755802	1.03 (0.80-1.34)	0.802197	1.08 (0.81-1.44)	0.58995	0.784067
cg00073460	0.93 (0.75-1.15)	0.504639	0.85 (0.67-1.09)	0.202936	0.591399	0.98 (0.78-1.22)	0.853903	0.89 (0.69-1.14)	0.347065	0.538193	0.97 (0.78-1.22)	0.823462	0.88 (0.68-1.14)	0.344246	0.549217
cg00085013	0.88 (0.70-1.11)	0.289067	1.04 (0.80-1.34)	0.782293	0.313896	0.86 (0.68-1.09)	0.224121	1.06 (0.82-1.39)	0.641811	0.202522	0.86 (0.68-1.09)	0.214325	1.11 (0.84-1.46)	0.454834	0.127592
cg00138101	0.87 (0.68-1.11)	0.262047	1.05 (0.79-1.40)	0.745023	0.256927	0.85 (0.66-1.09)	0.197062	1.04 (0.78-1.40)	0.780373	0.222974	0.83 (0.64-1.07)	0.148771	1.05 (0.78-1.42)	0.743691	0.169021
cg00177243	1.03 (0.84-1.26)	0.811055	0.99 (0.77-1.26)	0.913396	0.805109	1.02 (0.82-1.25)	0.888753	0.94 (0.73-1.21)	0.646524	0.645916	1.03 (0.83-1.27)	0.810605	0.95 (0.74-1.23)	0.709878	0.647943
cg00207731	0.88 (0.71-1.09)	0.23607	0.81 (0.64-1.03)	0.0878892	0.609165	0.89 (0.71-1.10)	0.272781	0.87 (0.68-1.11)	0.255962	0.901896	0.89 (0.72-1.11)	0.30931	0.88 (0.69-1.13)	0.309665	0.929222
cg00210249	1.00 (0.80-1.25)	0.991039	1.11 (0.88-1.41)	0.382051	0.515207	0.96 (0.77-1.20)	0.698643	1.07 (0.84-1.37)	0.573467	0.48615	0.94 (0.75-1.18)	0.569716	1.12 (0.87-1.44)	0.394236	0.298584
cg00214171	1.00 (0.78-1.29)	0.971873	1.28 (0.94-1.73)	0.118151	0.161659	1.03 (0.80-1.34)	0.807301	1.37 (0.99-1.88)	0.0541256	0.111878	1.02 (0.78-1.33)	0.887985	1.40 (1.01-1.93)	0.042001	0.0776316
cg00295485	1.12 (0.88-1.42)	0.369198	0.98 (0.77-1.26)	0.886489	0.44185	1.17 (0.92-1.51)	0.203826	1.00 (0.78-1.29)	0.975967	0.356309	1.17 (0.91-1.51)	0.232173	1.01 (0.78-1.31)	0.943481	0.39983
cg00310412	0.90 (0.75-1.09)	0.280214	0.79 (0.63-1.00)	0.0516435	0.382386	0.95 (0.79-1.15)	0.601398	0.86 (0.68-1.10)	0.233542	0.527679	0.95 (0.78-1.15)	0.589685	0.84 (0.65-1.08)	0.16765	0.430005
cg00326958	1.10 (0.91-1.34)	0.31621	0.90 (0.73-1.11)	0.330222	0.153726	1.13 (0.92-1.38)	0.241943	0.91 (0.73-1.12)	0.375019	0.138646	1.15 (0.94-1.41)	0.175274	0.93 (0.75-1.16)	0.529992	0.15499
cg00336149	1.00 (0.82-1.22)	0.991009	1.21 (0.95-1.55)	0.129213	0.213366	0.97 (0.79-1.19)	0.758612	1.20 (0.93-1.55)	0.152628	0.170571	0.97 (0.79-1.20)	0.789889	1.22 (0.94-1.58)	0.134926	0.162417
cg00378510	1.03 (0.86-1.23)	0.762085	0.83 (0.65-1.06)	0.127593	0.148924	1.09 (0.91-1.31)	0.352841	0.84 (0.65-1.08)	0.172949	0.0894995	1.11 (0.92-1.34)	0.282124	0.86 (0.66-1.11)	0.24148	0.103374
cg00385142	0.80 (0.63-1.01)	0.0579923	0.88 (0.70-1.10)	0.263263	0.559067	0.83 (0.65-1.06)	0.130341	0.91 (0.72-1.15)	0.443088	0.564056	0.83 (0.65-1.06)	0.127141	0.92 (0.72-1.16)	0.469554	0.537785
cg00396865	0.89 (0.72-1.10)	0.281008	0.84 (0.66-1.07)	0.156861	0.709019	0.91 (0.73-1.12)	0.367621	0.91 (0.71-1.17)	0.451586	0.98208	0.90 (0.72-1.12)	0.342313	0.91 (0.70-1.17)	0.443032	0.965418
cg00423486	0.94 (0.72-1.24)	0.671291	1.35 (1.00-1.82)	0.0496371	0.0372332	0.90 (0.68-1.20)	0.479371	1.31 (0.97-1.78)	0.0827706	0.0342332	0.90 (0.67-1.19)	0.447564	1.33 (0.98-1.81)	0.0703067	0.0257328
cg00442389	0.96 (0.79-1.17)	0.669518	0.85 (0.66-1.09)	0.196881	0.4476	0.97 (0.79-1.18)	0.750494	0.89 (0.68-1.15)	0.361358	0.593556	0.98 (0.80-1.20)	0.835558	0.90 (0.69-1.18)	0.448302	0.631483
cg00496272	0.94 (0.77-1.16)	0.592736	0.81 (0.64-1.03)	0.0813882	0.318472	0.98 (0.80-1.22)	0.882437	0.83 (0.65-1.07)	0.144762	0.296773	1.01 (0.81-1.25)	0.955624	0.83 (0.65-1.07)	0.15075	0.246176
cg00498211	0.93 (0.75-1.15)	0.493179	0.93 (0.74-1.15)	0.497546	0.997124	0.94 (0.75-1.18)	0.597003	1.00 (0.80-1.26)	0.984236	0.684183	0.96 (0.76-1.20)	0.698859	1.01 (0.80-1.27)	0.958755	0.743833
cg00501876	1.04 (0.80-1.34)	0.770684	0.79 (0.60-1.04)	0.093555	0.0892051	1.12 (0.86-1.47)	0.402869	0.84 (0.63-1.12)	0.235352	0.0831458	1.13 (0.86-1.48)	0.393619	0.84 (0.63-1.14)	0.263684	0.0905318
cg00534655	0.90 (0.72-1.12)	0.339503	0.85 (0.65-1.10)	0.225016	0.737755	0.91 (0.73-1.14)	0.423564	0.90 (0.68-1.17)	0.421829	0.911278	0.92 (0.73-1.16)	0.471446	0.92 (0.70-1.21)	0.537745	0.990387
cg00540464	0.91 (0.70-1.19)	0.492789	0.84 (0.63-1.13)	0.259228	0.637927	1.00 (0.76-1.31)	0.97541	0.90 (0.66-1.23)	0.511422	0.567542	0.99 (0.75-1.30)	0.945037	0.91 (0.67-1.24)	0.544845	0.619831
cg00541303	1.08 (0.89-1.30)	0.436467	0.87 (0.69-1.09)	0.230854	0.146819	1.13 (0.93-1.37)	0.20738	0.88 (0.70-1.12)	0.305231	0.103336	1.16 (0.95-1.41)	0.15199	0.92 (0.72-1.17)	0.487921	0.141534
cg00542975	1.01 (0.84-1.22)	0.904279	1.01 (0.80-1.28)	0.936045	0.991987	1.03 (0.86-1.25)	0.722909	0.97 (0.76-1.25)	0.831624	0.699383	1.04 (0.86-1.25)	0.714375	0.98 (0.76-1.26)	0.867191	0.721608
cg00548098	0.71 (0.56-0.89)	0.00378288	1.04 (0.81-1.34)	0.732373	0.0165004	0.73 (0.58-0.93)	0.0114117	1.10 (0.85-1.44)	0.462639	0.0149036	0.73 (0.57-0.93)	0.0123604	1.11 (0.85-1.46)	0.43268	0.0148762
cg00579402	1.08 (0.89-1.31)	0.424834	1.08 (0.87-1.35)	0.474083	0.985884	1.07 (0.88-1.30)	0.502332	1.04 (0.83-1.30)	0.757101	0.839696	1.06 (0.87-1.30)	0.547807	1.04 (0.83-1.32)	0.726172	0.902045
cg00604410	0.93 (0.74-1.17)	0.550637	1.13 (0.86-1.48)	0.398326	0.252453	1.01 (0.79-1.28)	0.951709	1.23 (0.92-1.64)	0.156976	0.238777	1.00 (0.78-1.27)	0.98149	1.25 (0.94-1.68)	0.130712	0.182624
cg00639656	0.84 (0.67-1.05)	0.132843	0.76 (0.59-0.98)	0.0357131	0.53224	0.85 (0.67-1.07)	0.165004	0.82 (0.63-1.07)	0.140948	0.84009	0.85 (0.67-1.08)	0.179452	0.82 (0.63-1.08)	0.156669	0.838594
cg00668559	0.92 (0.77-1.11)	0.386011	0.98 (0.80-1.21)	0.846155	0.666182	0.97 (0.80-1.17)	0.748783	1.03 (0.83-1.28)	0.779505	0.666934	0.99 (0.81-1.20)	0.892319	1.03 (0.83-1.28)	0.798994	0.775766
cg00687135	0.96 (0.79-1.18)	0.712514	0.94 (0.75-1.16)	0.551029	0.852897	1.00 (0.81-1.24)	0.967443	0.97 (0.77-1.21)	0.766098	0.804077	1.01 (0.82-1.26)	0.89322	0.98 (0.78-1.24)	0.892626	0.847802
cg00689360	0.87 (0.72-1.05)	0.144388	0.95 (0.77-1.17)	0.605539	0.555203	0.85 (0.70-1.04)	0.109919	0.99 (0.80-1.24)	0.940166	0.311249	0.85 (0.70-1.03)	0.095872	0.99 (0.79-1.24)	0.920971	0.300903
cg00706994	1.06 (0.80-1.42)	0.666314	0.89 (0.66-1.19)	0.431753	0.291957	1.12 (0.83-1.50)	0.462144	0.93 (0.69-1.26)	0.635849	0.296902	1.13 (0.84-1.52)	0.428597	0.94 (0.69-1.28)	0.695414	0.305923
cg00711496	0.88 (0.73-1.07)	0.194351	0.88 (0.71-1.10)	0.25734	0.998875	0.89 (0.73-1.08)	0.243071	0.91 (0.72-1.13)	0.38917	0.892328	0.88 (0.72-1.08)	0.227501	0.93 (0.74-1.17)	0.541353	0.722975
cg00741986	0.78 (0.57-1.05)	0.105472	0.68 (0.50-0.93)	0.0161923	0.446714	0.86 (0.63-1.17)	0.3367	0.72 (0.53-0.99)	0.0422589	0.319348	0.86 (0.63-1.18)	0.35331	0.71 (0.52-0.99)	0.0412544	0.288254
cg00830621	0.82 (0.56-1.20)	0.309573	0.62 (0.41-0.94)	0.0234192	0.104528	0.90 (0.61-1.34)	0.60858	0.68 (0.44-1.04)	0.0780836	0.115366	0.90 (0.60-1.34)	0.593046	0.67 (0.43-1.04)	0.0709591	0.106677
cg00835193	0.81 (0.65-1.00)	0.0477582	0.90 (0.71-1.15)	0.400234	0.501999	0.86 (0.69-1.07)	0.170346	0.92 (0.72-1.18)	0.499544	0.68799	0.86 (0.69-1.07)	0.165964	0.92 (0.72-1.19)	0.524894	0.663305
cg00867472	0.77 (0.59-1.00)	0.0534521	0.89 (0.67-1.18)	0.415189	0.389108	0.77 (0.58-1.00)	0.0519278	0.90 (0.67-1.20)	0.476773	0.337632	0.74 (0.56-0.97)	0.0285534	0.91 (0.67-1.22)	0.519361	0.229376
cg00871610	0.90 (0.73-1.12)	0.336265	0.81 (0.63-1.05)	0.111301	0.544475	0.95 (0.76-1.18)	0.643859	0.85 (0.66-1.11)	0.235929	0.536015	0.93 (0.74-1.17)	0.530647	0.86 (0.66-1.12)	0.251629	0.632801
cg00893603	0.89 (0.74-1.08)	0.256172	0.88 (0.70-1.10)	0.2581	0.912715	0.91 (0.74-1.11)	0.342173	0.90 (0.72-1.13)	0.378536	0.973476	0.89 (0.72-1.09)	0.268027	0.92 (0.73-1.17)	0.506316	0.808249
cg00911776	0.89 (0.72-1.11)	0.302225	0.93 (0.73-1.18)	0.544757	0.80918	0.88 (0.71-1.10)	0.256118	0.98 (0.77-1.25)	0.874906	0.511997	0.87 (0.70-1.09)	0.230285	0.99 (0.77-1.27)	0.929681	0.45091
cg00911794	1.16 (0.90-1.50)	0.245635	1.14 (0.87-1.50)	0.343974	0.90713	1.13 (0.87-1.46)	0.352055	1.12 (0.85-1.48)	0.425932	0.957994	1.11 (0.86-1.44)	0.409559	1.11 (0.83-1.47)	0.485185	0.96694
cg00921574	0.99 (0.79-1.23)	0.913779	0.82 (0.63-1.07)	0.149201	0.256497	1.02 (0.81-1.29)	0.83511	0.85 (0.64-1.11)	0.232261	0.251602	1.03 (0.82-1.31)	0.77955	0.84 (0.64-1.11)	0.229848	0.229239
cg00928816	0.93 (0.71-1.21)	0.576207	0.74 (0.54-1.01)	0.0549742	0.164967	0.97 (0.73-1.28)	0.821367	0.77 (0.55-1.06)	0.107843	0.168843	0.94 (0.71-1.25)	0.674339	0.74 (0.53-1.03)	0.0747028	0.157058
cg00931843	1.07 (0.85-1.36)	0.545526	1.22 (0.96-1.56)	0.109462	0.400851	1.04 (0.82-1.33)	0.731566	1.17 (0.91-1.51)	0.220797	0.460006	1.04 (0.81-1.33)	0.765346	1.20 (0.93-1.55)	0.168306	0.368128
cg00976097	0.98 (0.82-1.18)	0.847395	1.19 (0.95-1.49)	0.121464	0.183609	0.95 (0.78-1.15)	0.590513	1.18 (0.93-1.48)	0.167851	0.152818	0.94 (0.77-1.15)	0.549966	1.19 (0.94-1.51)	0.157415	0.133491
cg01005506	0.96 (0.80-1.15)	0.628716	0.88 (0.70-1.10)	0.263603	0.557458	0.98 (0.81-1.18)	0.837125	0.91 (0.72-1.16)	0.455661	0.643473	0.99 (0.82-1.20)	0.942205	0.92 (0.73-1.17)	0.505837	0.630479
cg01015663	0.75 (0.57-0.99)	0.0416428	0.91 (0.68-1.21)	0.528539	0.210705	0.76 (0.57-1.01)	0.0625601	0.96 (0.71-1.30)	0.785038	0.152315	0.76 (0.57-1.02)	0.071231	0.98 (0.72-1.33)	0.905619	0.125719
cg01017464	0.89 (0.72-1.09)	0.2563	0.79 (0.62-1.00)	0.0538239	0.476656	0.93 (0.75-1.16)	0.531273	0.83 (0.66-1.06)	0.136634	0.476549	0.94 (0.75-1.17)	0.577262	0.85 (0.67-1.09)	0.209668	0.558727
cg01083131	0.96 (0.80-1.17)	0.713458	0.85 (0.68-1.06)	0.154984	0.380538	1.01 (0.83-1.22)	0.956056	0.85 (0.68-1.08)	0.184445	0.276847	1.01 (0.83-1.23)	0.951138	0.83 (0.65-1.05)	0.120384	0.200905
cg01097768	1.04 (0.78-1.38)	0.795396	1.03 (0.73-1.44)	0.876529	0.951086	1.11 (0.83-1.49)	0.485543	1.08 (0.76-1.53)	0.66869	0.871897	1.11 (0.82-1.49)	0.509249	1.07 (0.75-1.53)	0.692824	0.870016
cg01120509	0.84 (0.67-1.06)	0.142978	1.03 (0.82-1.29)	0.808436	0.199152	0.88 (0.69-1.11)	0.277241	1.08 (0.86-1.36)	0.51366	0.189459	0.88 (0.69-1.12)	0.290119	1.11 (0.87-1.40)	0.397924	0.15031
cg01127300	0.96 (0.80-1.17)	0.714589	0.74 (0.58-0.93)	0.0111905	0.0811997	1.01 (0.83-1.23)	0.937041	0.80 (0.63-1.02)	0.0701265	0.141363	1.02 (0.83-1.25)	0.852446	0.80 (0.63-1.03)	0.082011	0.135246
cg01138448	1.11 (0.86-1.42)	0.429958	1.00 (0.75-1.34)	0.987862	0.535275	1.19 (0.91-1.54)	0.196759	1.05 (0.78-1.41)	0.746129	0.451721	1.21 (0.92-1.58)	0.170549	1.06 (0.78-1.44)	0.692321	0.445216
cg01207684	0.92 (0.74-1.15)	0.476519	0.89 (0.68-1.18)	0.423004	0.842146	0.97 (0.78-1.22)	0.823561	0.95 (0.72-1.26)	0.727963	0.881292	0.97 (0.77-1.23)	0.831016	0.97 (0.72-1.29)	0.8191	0.96083
cg01208318	0.96 (0.78-1.18)	0.704335	1.07 (0.82-1.39)	0.629057	0.503037	1.01 (0.82-1.25)	0.934043	1.12 (0.86-1.47)	0.403464	0.503621	1.00 (0.81-1.24)	0.985015	1.13 (0.86-1.49)	0.36772	0.441988
cg01218206	0.90 (0.65-1.25)	0.534316	0.75 (0.53-1.08)	0.121824	0.313675	0.93 (0.66-1.30)	0.670466	0.76 (0.53-1.10)	0.147494	0.274935	0.93 (0.66-1.31)	0.666356	0.76 (0.52-1.11)	0.153536	0.275559
cg01257799	1.17 (0.89-1.55)	0.256647	1.30 (0.94-1.81)	0.1148	0.530508	1.25 (0.94-1.67)	0.128067	1.39 (0.99-1.96)	0.0602428	0.543918	1.28 (0.95-1.71)	0.101415	1.39 (0.98-1.98)	0.0620451	0.612263
cg01268763	1.05 (0.86-1.27)	0.634035	0.96 (0.79-1.18)	0.73235	0.561316	1.06 (0.87-1.29)	0.556989	1.01 (0.82-1.25)	0.917805	0.743224	1.08 (0.89-1.32)	0.448087	1.02 (0.82-1.26)	0.872823	0.687227
cg01272202	0.96 (0.78-1.19)	0.73048	0.87 (0.69-1.08)	0.201109	0.49285	0.95 (0.76-1.18)	0.640886	0.89 (0.71-1.11)	0.298305	0.667241	0.94 (0.75-1.18)	0.576635	0.88 (0.70-1.11)	0.278454	0.694437
cg01290904	0.77 (0.56-1.05)	0.0956142	0.76 (0.54-1.07)	0.116163	0.951055	0.80 (0.58-1.10)	0.163215	0.82 (0.58-1.17)	0.273551	0.867368	0.81 (0.58-1.12)	0.198954	0.85 (0.59-1.22)	0.37819	0.786709
cg01294327	0.97 (0.81-1.16)	0.714631	0.83 (0.65-1.05)	0.124282	0.315187	1.03 (0.85-1.24)	0.773668	0.85 (0.66-1.08)	0.187468	0.217103	1.04 (0.86-1.26)	0.686356	0.87 (0.67-1.11)	0.261965	0.248245
cg01324550	0.78 (0.64-0.96)	0.0162297	0.91 (0.73-1.14)	0.435002	0.311153	0.81 (0.66-0.99)	0.0417913	0.96 (0.76-1.20)	0.700547	0.286055	0.82 (0.67-1.01)	0.0606344	0.94 (0.74-1.19)	0.604565	0.39322
cg01331992	0.88 (0.71-1.09)	0.250415	0.75 (0.58-0.98)	0.0345174	0.339281	0.91 (0.73-1.14)	0.411762	0.79 (0.61-1.03)	0.0766807	0.383955	0.92 (0.74-1.16)	0.491996	0.80 (0.61-1.04)	0.100441	0.391797
cg01435643	0.73 (0.55-0.99)	0.0410078	0.91 (0.73-1.15)	0.438541	0.206226	0.68 (0.50-0.93)	0.0146541	0.88 (0.70-1.11)	0.287561	0.149385	0.67 (0.49-0.92)	0.0143781	0.88 (0.69-1.12)	0.292084	0.148302
cg01439566	1.12 (0.87-1.43)	0.381693	1.23 (0.96-1.57)	0.0998434	0.556221	1.11 (0.86-1.44)	0.407265	1.23 (0.96-1.57)	0.108921	0.55561	1.14 (0.88-1.48)	0.323369	1.22 (0.95-1.58)	0.119398	0.67199
cg01442064	0.91 (0.72-1.15)	0.42994	0.90 (0.70-1.15)	0.390062	0.935214	0.93 (0.73-1.19)	0.585966	0.95 (0.73-1.22)	0.666057	0.94679	0.97 (0.76-1.24)	0.79803	0.98 (0.76-1.28)	0.907174	0.921777
cg01447748	0.93 (0.76-1.14)	0.501308	0.87 (0.69-1.10)	0.247184	0.663639	0.96 (0.78-1.19)	0.700822	0.94 (0.74-1.19)	0.58443	0.874165	0.96 (0.77-1.19)	0.698467	0.94 (0.74-1.20)	0.628421	0.909201
cg01447828	1.02 (0.84-1.25)	0.831651	1.10 (0.87-1.40)	0.414045	0.613278	1.01 (0.82-1.23)	0.951566	1.11 (0.87-1.41)	0.399299	0.530463	1.01 (0.82-1.24)	0.940538	1.13 (0.88-1.45)	0.329479	0.467807
cg01481251	0.85 (0.68-1.05)	0.128965	0.88 (0.70-1.10)	0.262729	0.799057	0.85 (0.69-1.07)	0.163589	0.89 (0.71-1.12)	0.330853	0.779807	0.84 (0.67-1.06)	0.14137	0.91 (0.71-1.15)	0.414433	0.654517
cg01492538	0.92 (0.63-1.33)	0.651212	1.07 (0.72-1.57)	0.741253	0.387563	0.88 (0.60-1.29)	0.515823	1.08 (0.72-1.60)	0.716823	0.266142	0.87 (0.59-1.29)	0.494246	1.07 (0.71-1.61)	0.734702	0.256744
cg01496720	0.86 (0.70-1.06)	0.162031	0.87 (0.69-1.10)	0.249799	0.95804	0.90 (0.73-1.11)	0.306872	0.95 (0.75-1.21)	0.685794	0.716482	0.91 (0.73-1.12)	0.362146	0.94 (0.73-1.21)	0.633777	0.824057
cg01513913	0.87 (0.68-1.12)	0.293464	1.03 (0.77-1.37)	0.85981	0.31835	0.92 (0.71-1.19)	0.505478	1.09 (0.81-1.47)	0.575186	0.292063	0.91 (0.70-1.18)	0.48366	1.10 (0.81-1.49)	0.533744	0.254284
cg01554474	0.96 (0.79-1.16)	0.649457	1.05 (0.83-1.31)	0.701061	0.550172	0.99 (0.81-1.21)	0.927225	1.12 (0.89-1.42)	0.325187	0.410381	1.00 (0.81-1.22)	0.978306	1.14 (0.90-1.44)	0.293475	0.405683
cg01556246	0.93 (0.73-1.18)	0.527757	1.07 (0.81-1.40)	0.643138	0.36873	0.93 (0.72-1.18)	0.541396	1.03 (0.78-1.37)	0.83799	0.513071	0.93 (0.72-1.19)	0.561586	1.03 (0.77-1.37)	0.840874	0.528225
cg01588224	0.94 (0.74-1.18)	0.591153	0.90 (0.69-1.17)	0.430974	0.799922	0.99 (0.77-1.26)	0.919427	0.91 (0.69-1.20)	0.524763	0.668494	0.98 (0.77-1.26)	0.894657	0.93 (0.70-1.23)	0.608794	0.756436
cg01594949	0.90 (0.71-1.13)	0.358283	0.87 (0.67-1.13)	0.296281	0.842473	0.94 (0.74-1.18)	0.583002	0.90 (0.69-1.17)	0.418626	0.788355	0.94 (0.74-1.19)	0.605668	0.92 (0.70-1.21)	0.541088	0.896784
cg01651915	1.04 (0.85-1.28)	0.705296	0.82 (0.64-1.05)	0.112839	0.131988	1.09 (0.88-1.35)	0.413016	0.82 (0.64-1.06)	0.126523	0.0798728	1.10 (0.89-1.37)	0.369361	0.82 (0.63-1.06)	0.129268	0.072443
cg01668352	0.90 (0.71-1.14)	0.39469	1.12 (0.88-1.41)	0.36878	0.195292	0.95 (0.75-1.21)	0.693994	1.16 (0.90-1.48)	0.246411	0.246022	0.96 (0.75-1.23)	0.736377	1.20 (0.93-1.55)	0.149985	0.180147
cg01681367	1.23 (0.98-1.53)	0.0747555	1.06 (0.81-1.40)	0.664973	0.414076	1.27 (1.00-1.60)	0.0455775	1.04 (0.78-1.39)	0.779409	0.278432	1.31 (1.03-1.66)	0.0256588	1.04 (0.78-1.40)	0.771568	0.21795
cg01692968	0.84 (0.64-1.09)	0.180012	0.98 (0.73-1.30)	0.870022	0.376632	0.88 (0.67-1.15)	0.347406	1.06 (0.79-1.42)	0.700739	0.29852	0.87 (0.66-1.14)	0.316925	1.10 (0.81-1.49)	0.547308	0.204096
cg01693305	0.78 (0.60-1.03)	0.0752588	0.90 (0.67-1.19)	0.44845	0.425885	0.84 (0.64-1.10)	0.206778	0.97 (0.72-1.31)	0.853566	0.385279	0.81 (0.61-1.07)	0.144303	0.95 (0.70-1.28)	0.720356	0.379435
cg01731783	0.69 (0.50-0.94)	0.0194386	0.57 (0.40-0.84)	0.00367669	0.309434	0.75 (0.54-1.05)	0.0969929	0.60 (0.41-0.88)	0.00925737	0.192997	0.73 (0.52-1.03)	0.0718716	0.58 (0.39-0.86)	0.00681786	0.190674
cg01744331	0.72 (0.56-0.95)	0.0176775	0.79 (0.59-1.04)	0.0922702	0.663719	0.74 (0.56-0.97)	0.028653	0.83 (0.64-1.07)	0.155999	0.522337	0.72 (0.55-0.96)	0.0229301	0.83 (0.64-1.08)	0.176244	0.447306
cg01763916	0.61 (0.44-0.85)	0.00364003	0.62 (0.44-0.88)	0.00730566	0.952351	0.66 (0.47-0.93)	0.0182508	0.70 (0.49-1.01)	0.0600076	0.726882	0.66 (0.47-0.94)	0.0199665	0.71 (0.49-1.03)	0.0752225	0.682976
cg01765174	0.92 (0.75-1.13)	0.414978	1.04 (0.81-1.32)	0.769159	0.442927	0.97 (0.78-1.20)	0.769394	1.08 (0.84-1.39)	0.531372	0.496459	0.97 (0.78-1.21)	0.802461	1.14 (0.87-1.47)	0.340243	0.362745
cg01765406	0.96 (0.69-1.33)	0.812296	1.01 (0.70-1.46)	0.962475	0.777175	1.03 (0.74-1.45)	0.852343	1.13 (0.77-1.67)	0.527348	0.598741	1.06 (0.75-1.49)	0.746992	1.19 (0.80-1.76)	0.402685	0.525958
cg01832549	0.94 (0.76-1.15)	0.528578	1.01 (0.82-1.25)	0.915155	0.595852	0.95 (0.77-1.18)	0.649133	1.03 (0.83-1.29)	0.763524	0.582382	0.96 (0.77-1.19)	0.708501	1.07 (0.85-1.34)	0.549844	0.476149
cg01839993	1.03 (0.83-1.28)	0.784504	0.92 (0.72-1.17)	0.495201	0.447909	1.06 (0.85-1.32)	0.597862	0.95 (0.74-1.21)	0.660457	0.455644	1.09 (0.87-1.36)	0.470817	0.98 (0.76-1.27)	0.894007	0.523867
cg01858866	1.00 (0.80-1.24)	0.974267	0.91 (0.71-1.17)	0.45121	0.558494	1.06 (0.85-1.32)	0.627356	0.95 (0.73-1.22)	0.678881	0.498344	1.08 (0.86-1.36)	0.489767	0.98 (0.75-1.27)	0.883035	0.539537
cg01873977	0.85 (0.69-1.04)	0.119926	0.83 (0.66-1.06)	0.13149	0.900559	0.88 (0.71-1.09)	0.238679	0.87 (0.68-1.10)	0.244091	0.913357	0.89 (0.72-1.10)	0.277345	0.90 (0.70-1.15)	0.399542	0.942369
cg01882991	0.89 (0.71-1.10)	0.279785	0.82 (0.65-1.05)	0.114764	0.651076	0.94 (0.75-1.18)	0.586286	0.85 (0.67-1.09)	0.207409	0.564226	0.94 (0.75-1.18)	0.605383	0.87 (0.68-1.12)	0.291354	0.655513
cg01899089	0.90 (0.73-1.10)	0.290872	0.82 (0.65-1.03)	0.0915666	0.565061	0.94 (0.77-1.16)	0.582933	0.88 (0.70-1.11)	0.291377	0.660863	0.97 (0.79-1.20)	0.808407	0.90 (0.71-1.14)	0.37643	0.608026
cg01901332	0.90 (0.71-1.13)	0.366558	0.83 (0.65-1.07)	0.156682	0.633259	0.92 (0.72-1.17)	0.510328	0.90 (0.69-1.17)	0.440007	0.891663	0.90 (0.71-1.15)	0.413164	0.91 (0.70-1.18)	0.462979	0.983409
cg01909364	0.88 (0.62-1.24)	0.456685	0.86 (0.59-1.26)	0.428015	0.885631	0.90 (0.64-1.29)	0.577448	0.86 (0.58-1.27)	0.444823	0.763396	0.88 (0.61-1.26)	0.48239	0.83 (0.55-1.23)	0.345379	0.721216
cg01919999	0.82 (0.63-1.07)	0.145556	0.77 (0.61-0.99)	0.0385807	0.703041	0.82 (0.63-1.08)	0.153738	0.78 (0.62-0.99)	0.0445264	0.76738	0.82 (0.63-1.09)	0.170765	0.77 (0.60-0.99)	0.0396176	0.688023
cg01937809	0.92 (0.71-1.19)	0.540535	0.78 (0.58-1.04)	0.0914889	0.287332	0.99 (0.76-1.30)	0.963088	0.81 (0.60-1.09)	0.160103	0.21303	0.98 (0.75-1.29)	0.906552	0.80 (0.59-1.08)	0.142903	0.218715
cg01940273	0.80 (0.65-0.98)	0.0273313	0.68 (0.53-0.87)	0.00203724	0.3018	0.88 (0.70-1.09)	0.239036	0.74 (0.57-0.97)	0.0298364	0.30661	0.87 (0.70-1.09)	0.231234	0.73 (0.56-0.97)	0.0289661	0.303927
cg01951879	1.22 (0.95-1.55)	0.113856	1.28 (0.97-1.70)	0.0806429	0.755447	1.18 (0.92-1.51)	0.201163	1.25 (0.94-1.67)	0.131131	0.737051	1.19 (0.92-1.53)	0.184094	1.27 (0.94-1.70)	0.116598	0.72814
cg01952185	1.10 (0.90-1.33)	0.351296	1.10 (0.88-1.38)	0.38553	0.962713	1.09 (0.89-1.33)	0.41754	1.03 (0.82-1.31)	0.771843	0.756778	1.10 (0.90-1.35)	0.363872	1.05 (0.83-1.34)	0.662108	0.798529
cg01971407	0.94 (0.76-1.16)	0.563436	0.88 (0.68-1.14)	0.330939	0.665786	0.99 (0.79-1.23)	0.9125	0.93 (0.71-1.22)	0.598011	0.703681	0.99 (0.79-1.24)	0.949625	0.93 (0.70-1.23)	0.597454	0.674607
cg01988129	1.10 (0.88-1.37)	0.391281	0.96 (0.75-1.23)	0.736908	0.395226	1.10 (0.88-1.38)	0.392419	0.96 (0.74-1.23)	0.72848	0.39217	1.14 (0.91-1.44)	0.24913	0.97 (0.75-1.25)	0.810408	0.322963
cg01995548	0.88 (0.67-1.15)	0.351246	0.87 (0.67-1.13)	0.299309	0.943144	0.93 (0.71-1.23)	0.62823	0.93 (0.71-1.22)	0.58566	0.964749	0.93 (0.70-1.23)	0.590337	0.93 (0.70-1.23)	0.598627	0.989168
cg02003272	0.82 (0.65-1.05)	0.110849	0.80 (0.63-1.02)	0.072856	0.858377	0.85 (0.66-1.09)	0.193184	0.84 (0.65-1.08)	0.165769	0.931748	0.83 (0.64-1.07)	0.145197	0.83 (0.64-1.08)	0.171183	0.962391
cg02010738	1.16 (0.95-1.43)	0.148208	0.86 (0.70-1.06)	0.166358	0.0366995	1.21 (0.97-1.49)	0.0850427	0.89 (0.72-1.10)	0.285344	0.0384785	1.21 (0.97-1.50)	0.0868277	0.89 (0.72-1.11)	0.314065	0.0448066
cg02032558	0.85 (0.69-1.05)	0.141511	0.93 (0.73-1.18)	0.5348	0.599801	0.86 (0.69-1.07)	0.169565	0.96 (0.76-1.22)	0.748351	0.4875	0.86 (0.69-1.08)	0.192202	0.98 (0.77-1.25)	0.860519	0.448414
cg02048412	1.08 (0.82-1.43)	0.570265	1.19 (0.90-1.57)	0.227346	0.570431	1.07 (0.80-1.43)	0.651311	1.20 (0.91-1.60)	0.201654	0.467421	1.07 (0.80-1.43)	0.659732	1.26 (0.94-1.68)	0.126466	0.331947
cg02068690	1.11 (0.88-1.41)	0.382833	1.25 (0.96-1.63)	0.0950339	0.476051	1.10 (0.86-1.41)	0.427102	1.18 (0.91-1.55)	0.216275	0.682301	1.11 (0.87-1.42)	0.409145	1.17 (0.89-1.54)	0.251497	0.753941
cg02101876	1.20 (0.99-1.45)	0.0593532	1.13 (0.87-1.47)	0.360813	0.711529	1.20 (0.99-1.46)	0.0671014	1.05 (0.80-1.38)	0.728898	0.423744	1.22 (1.01-1.49)	0.0441976	1.06 (0.81-1.40)	0.658034	0.406721
cg02150926	0.79 (0.64-0.98)	0.0330754	0.91 (0.73-1.14)	0.427038	0.351364	0.81 (0.64-1.01)	0.0667054	0.95 (0.76-1.20)	0.665308	0.317044	0.81 (0.65-1.02)	0.0739136	0.96 (0.76-1.21)	0.729212	0.30746
cg02161701	1.20 (0.95-1.51)	0.125519	1.54 (1.18-2.01)	0.00171465	0.12599	1.11 (0.88-1.41)	0.381653	1.43 (1.09-1.88)	0.0100666	0.125724	1.11 (0.87-1.42)	0.396317	1.44 (1.09-1.90)	0.0103286	0.12495
cg02186444	0.92 (0.72-1.18)	0.51741	1.08 (0.82-1.40)	0.591538	0.334226	0.84 (0.65-1.09)	0.190823	1.03 (0.78-1.35)	0.846045	0.219391	0.83 (0.63-1.08)	0.165172	1.03 (0.77-1.37)	0.845499	0.198306
cg02223801	0.74 (0.57-0.95)	0.0193599	0.86 (0.66-1.12)	0.273029	0.358178	0.76 (0.58-0.98)	0.0374409	0.86 (0.65-1.12)	0.258682	0.46989	0.76 (0.58-0.99)	0.0397334	0.85 (0.65-1.12)	0.2431	0.499709
cg02228160	1.05 (0.86-1.28)	0.646985	1.07 (0.86-1.33)	0.517996	0.862383	1.02 (0.83-1.25)	0.834611	1.04 (0.83-1.30)	0.754717	0.925061	1.01 (0.82-1.24)	0.919688	1.04 (0.82-1.30)	0.762072	0.8716
cg02286506	1.22 (0.98-1.52)	0.0729286	1.13 (0.87-1.47)	0.368273	0.634475	1.26 (1.00-1.58)	0.0483353	1.09 (0.83-1.43)	0.524443	0.408615	1.29 (1.03-1.62)	0.0289838	1.10 (0.83-1.45)	0.501553	0.351443
cg02325250	0.94 (0.76-1.16)	0.556319	0.87 (0.69-1.10)	0.252595	0.631426	0.99 (0.80-1.22)	0.915042	0.92 (0.72-1.17)	0.47776	0.636727	1.00 (0.80-1.23)	0.969122	0.91 (0.71-1.16)	0.435295	0.566596
cg02370022	0.96 (0.79-1.17)	0.690078	1.10 (0.89-1.35)	0.396862	0.370521	0.94 (0.77-1.15)	0.557903	1.03 (0.83-1.28)	0.791395	0.552185	0.96 (0.78-1.18)	0.701019	1.03 (0.83-1.28)	0.791728	0.647529
cg02377704	1.13 (0.90-1.41)	0.299222	1.01 (0.77-1.33)	0.926372	0.513351	1.11 (0.88-1.40)	0.373676	0.92 (0.70-1.22)	0.57132	0.27023	1.16 (0.91-1.47)	0.233727	0.94 (0.70-1.25)	0.674177	0.233009
cg02402368	0.93 (0.76-1.14)	0.481557	0.97 (0.77-1.22)	0.765096	0.809457	0.91 (0.74-1.12)	0.358441	0.99 (0.78-1.26)	0.943807	0.57478	0.90 (0.73-1.11)	0.336825	1.02 (0.80-1.30)	0.853243	0.433918
cg02451831	1.00 (0.81-1.23)	0.972706	1.01 (0.81-1.27)	0.906254	0.911627	1.02 (0.82-1.27)	0.852321	1.06 (0.84-1.34)	0.619279	0.80769	1.01 (0.81-1.25)	0.951216	1.06 (0.84-1.34)	0.637049	0.75499
cg02532700	1.00 (0.81-1.23)	0.991741	0.93 (0.76-1.16)	0.530276	0.638085	1.07 (0.86-1.33)	0.559688	1.02 (0.81-1.27)	0.874118	0.75352	1.09 (0.87-1.36)	0.457156	1.01 (0.80-1.28)	0.929937	0.631789
cg02538248	0.92 (0.74-1.14)	0.425159	0.80 (0.61-1.05)	0.101635	0.394403	0.96 (0.77-1.20)	0.731989	0.84 (0.64-1.12)	0.239246	0.437836	0.95 (0.76-1.19)	0.668298	0.82 (0.62-1.10)	0.187613	0.393798
cg02547394	1.35 (1.05-1.74)	0.0179805	1.34 (1.03-1.76)	0.0300341	0.968617	1.34 (1.04-1.74)	0.0250246	1.38 (1.05-1.82)	0.0213016	0.868589	1.35 (1.04-1.76)	0.0222078	1.40 (1.06-1.85)	0.0175519	0.841202
cg02583484	1.01 (0.83-1.22)	0.959053	0.79 (0.63-0.99)	0.04504	0.108605	1.06 (0.87-1.29)	0.561946	0.85 (0.67-1.07)	0.171482	0.143416	1.07 (0.87-1.31)	0.533563	0.86 (0.68-1.09)	0.21114	0.162572
cg02610360	1.00 (0.81-1.22)	0.985728	1.25 (0.96-1.61)	0.0939308	0.157352	0.95 (0.77-1.17)	0.64907	1.17 (0.90-1.53)	0.234288	0.191958	0.96 (0.78-1.19)	0.697136	1.18 (0.90-1.55)	0.225934	0.200884
cg02611085	1.26 (0.93-1.71)	0.136468	1.19 (0.87-1.62)	0.2743	0.731461	1.22 (0.89-1.67)	0.21555	1.20 (0.87-1.64)	0.268353	0.913411	1.25 (0.91-1.72)	0.166941	1.24 (0.90-1.72)	0.187211	0.968703
cg02637282	1.15 (0.96-1.38)	0.136881	1.11 (0.88-1.40)	0.364696	0.825089	1.11 (0.92-1.34)	0.25765	1.10 (0.87-1.39)	0.437316	0.92816	1.12 (0.93-1.35)	0.24599	1.12 (0.88-1.42)	0.364794	0.994327
cg02639359	0.93 (0.74-1.17)	0.543949	0.90 (0.70-1.16)	0.429984	0.839237	0.98 (0.78-1.24)	0.894134	0.93 (0.71-1.20)	0.555554	0.700457	1.01 (0.80-1.28)	0.920084	0.94 (0.72-1.23)	0.663643	0.664707
cg02654940	1.18 (0.94-1.49)	0.159538	0.99 (0.75-1.29)	0.920702	0.260828	1.29 (1.01-1.66)	0.0415392	1.07 (0.81-1.41)	0.648885	0.246129	1.35 (1.05-1.75)	0.0211463	1.10 (0.83-1.47)	0.512862	0.225885
cg02657160	0.95 (0.75-1.19)	0.631957	0.89 (0.69-1.14)	0.356473	0.717815	1.04 (0.82-1.33)	0.732765	0.99 (0.76-1.30)	0.965856	0.788803	1.03 (0.81-1.32)	0.808733	1.02 (0.77-1.33)	0.90727	0.937863
cg02714303	1.08 (0.86-1.35)	0.517237	0.96 (0.76-1.20)	0.70451	0.43463	1.05 (0.83-1.32)	0.682039	0.91 (0.72-1.15)	0.440123	0.362928	1.06 (0.84-1.33)	0.649915	0.92 (0.72-1.17)	0.478049	0.370949
cg02732508	0.81 (0.62-1.05)	0.104801	0.76 (0.58-0.98)	0.0342407	0.682241	0.84 (0.65-1.10)	0.200358	0.77 (0.59-0.99)	0.0456551	0.565696	0.85 (0.65-1.11)	0.225792	0.77 (0.59-1.01)	0.0598817	0.581433
cg02743070	0.79 (0.64-0.97)	0.0271689	0.86 (0.67-1.10)	0.228493	0.594024	0.79 (0.64-0.98)	0.0359319	0.89 (0.69-1.15)	0.387439	0.481535	0.80 (0.64-0.99)	0.0424743	0.90 (0.69-1.16)	0.413415	0.476127
cg02767093	0.90 (0.71-1.15)	0.413759	0.96 (0.74-1.25)	0.765329	0.710554	0.94 (0.73-1.20)	0.600093	1.02 (0.78-1.35)	0.871508	0.590942	0.96 (0.74-1.23)	0.729784	1.01 (0.76-1.34)	0.964254	0.764677
cg02775417	0.93 (0.76-1.15)	0.506044	0.92 (0.73-1.15)	0.455932	0.907167	0.92 (0.75-1.14)	0.467261	0.96 (0.76-1.22)	0.753884	0.798723	0.94 (0.76-1.17)	0.568954	0.96 (0.75-1.22)	0.719001	0.906882
cg02787737	1.02 (0.82-1.26)	0.854763	1.07 (0.83-1.37)	0.617813	0.785758	1.00 (0.80-1.24)	0.998133	1.03 (0.79-1.33)	0.83758	0.871728	1.03 (0.82-1.29)	0.794443	1.02 (0.78-1.32)	0.9004	0.940231
cg02810967	0.99 (0.80-1.21)	0.900866	0.98 (0.77-1.24)	0.838476	0.941148	1.00 (0.81-1.24)	0.973713	0.98 (0.77-1.25)	0.871251	0.880703	1.02 (0.83-1.27)	0.829272	1.00 (0.78-1.29)	0.998552	0.881305
cg02959759	1.01 (0.83-1.23)	0.91144	1.14 (0.91-1.42)	0.246277	0.419322	0.99 (0.81-1.21)	0.941427	1.10 (0.88-1.39)	0.399773	0.487592	1.00 (0.81-1.22)	0.962811	1.11 (0.88-1.40)	0.371106	0.471816
cg02980249	1.00 (0.80-1.25)	0.989219	1.32 (1.00-1.74)	0.0524907	0.0913573	0.96 (0.76-1.20)	0.69876	1.28 (0.96-1.69)	0.0877313	0.0779032	0.95 (0.75-1.20)	0.652409	1.30 (0.97-1.73)	0.075943	0.0628702
cg02985540	0.80 (0.62-1.03)	0.0887413	0.85 (0.64-1.13)	0.257613	0.716875	0.80 (0.61-1.04)	0.0977352	0.85 (0.64-1.13)	0.262527	0.725694	0.79 (0.60-1.03)	0.0809131	0.84 (0.63-1.13)	0.255924	0.6749
cg02998240	0.88 (0.73-1.06)	0.181636	1.04 (0.84-1.28)	0.735515	0.247665	0.89 (0.74-1.08)	0.242554	1.08 (0.87-1.35)	0.473347	0.183063	0.88 (0.72-1.07)	0.187205	1.10 (0.88-1.39)	0.393035	0.125402
cg03004371	0.97 (0.80-1.17)	0.725102	0.97 (0.77-1.23)	0.828156	0.955618	0.93 (0.76-1.14)	0.481141	0.95 (0.74-1.21)	0.670169	0.911796	0.94 (0.77-1.15)	0.575343	0.96 (0.74-1.23)	0.724626	0.938098
cg03109660	0.87 (0.64-1.18)	0.359482	0.89 (0.63-1.27)	0.530751	0.865496	0.92 (0.67-1.25)	0.578793	0.93 (0.65-1.34)	0.707662	0.911219	0.93 (0.68-1.27)	0.641654	0.93 (0.65-1.34)	0.706985	0.978187
cg03117379	0.87 (0.65-1.15)	0.319267	0.74 (0.53-1.02)	0.0617438	0.347471	0.92 (0.69-1.23)	0.563506	0.77 (0.56-1.08)	0.131932	0.346267	0.90 (0.67-1.21)	0.496593	0.75 (0.54-1.06)	0.102972	0.320454
cg03131366	0.79 (0.60-1.02)	0.075032	1.15 (0.87-1.52)	0.32996	0.0197743	0.74 (0.56-0.98)	0.0347192	1.19 (0.89-1.59)	0.243095	0.00569953	0.74 (0.56-0.98)	0.0336043	1.19 (0.89-1.61)	0.238884	0.00508122
cg03147185	0.71 (0.54-0.94)	0.0176744	0.59 (0.42-0.82)	0.00201303	0.271064	0.73 (0.55-0.99)	0.0397444	0.61 (0.43-0.87)	0.0056881	0.307357	0.73 (0.54-0.98)	0.0363515	0.60 (0.42-0.85)	0.00406004	0.259458
cg03149958	1.02 (0.81-1.27)	0.875356	0.82 (0.65-1.04)	0.0950626	0.179101	1.06 (0.84-1.35)	0.604143	0.87 (0.69-1.11)	0.2797	0.243398	1.08 (0.85-1.37)	0.545016	0.89 (0.69-1.15)	0.388798	0.279919
cg03155159	0.82 (0.67-1.01)	0.0619658	0.87 (0.69-1.09)	0.226943	0.742732	0.85 (0.68-1.04)	0.120121	0.92 (0.72-1.16)	0.475167	0.615471	0.86 (0.69-1.06)	0.159406	0.94 (0.73-1.20)	0.599896	0.588092
cg03188382	0.89 (0.73-1.09)	0.279123	0.85 (0.67-1.08)	0.188266	0.743319	0.94 (0.76-1.15)	0.54356	0.91 (0.71-1.17)	0.470029	0.859439	0.93 (0.76-1.15)	0.509333	0.92 (0.71-1.19)	0.506354	0.916643
cg03224013	0.76 (0.61-0.94)	0.012812	1.14 (0.91-1.44)	0.247783	0.00960058	0.75 (0.60-0.95)	0.0147138	1.14 (0.90-1.44)	0.266929	0.0112746	0.75 (0.59-0.94)	0.0141802	1.16 (0.91-1.47)	0.234859	0.00941391
cg03227037	0.96 (0.79-1.18)	0.711267	1.02 (0.81-1.28)	0.897858	0.730435	0.93 (0.76-1.14)	0.487231	0.94 (0.74-1.20)	0.628773	0.930437	0.90 (0.73-1.11)	0.334281	0.94 (0.74-1.21)	0.642943	0.778436
cg03233656	1.12 (0.92-1.36)	0.270595	0.98 (0.78-1.22)	0.847192	0.377367	1.13 (0.92-1.39)	0.240218	1.01 (0.81-1.27)	0.906821	0.480792	1.18 (0.96-1.45)	0.122554	1.01 (0.80-1.27)	0.946575	0.324749
cg03234777	1.18 (0.91-1.52)	0.209959	1.15 (0.87-1.51)	0.331663	0.868231	1.20 (0.92-1.56)	0.170387	1.16 (0.88-1.54)	0.297206	0.844417	1.24 (0.95-1.62)	0.110697	1.20 (0.89-1.61)	0.224652	0.837942
cg03274391	0.98 (0.80-1.19)	0.817355	1.15 (0.93-1.41)	0.195466	0.26885	0.90 (0.73-1.11)	0.335113	1.11 (0.90-1.37)	0.335163	0.165263	0.91 (0.74-1.12)	0.364401	1.09 (0.88-1.36)	0.404812	0.209227
cg03295554	0.84 (0.64-1.10)	0.199649	0.79 (0.58-1.08)	0.132438	0.702693	0.87 (0.66-1.15)	0.329582	0.81 (0.58-1.12)	0.196461	0.659485	0.86 (0.64-1.14)	0.291656	0.80 (0.57-1.11)	0.179626	0.669392
cg03329539	0.94 (0.78-1.13)	0.521316	0.76 (0.59-0.98)	0.036742	0.178285	1.03 (0.85-1.25)	0.762841	0.81 (0.62-1.05)	0.117323	0.134369	1.03 (0.84-1.26)	0.771095	0.83 (0.63-1.08)	0.167437	0.176362
cg03340878	0.83 (0.67-1.03)	0.0848122	0.96 (0.76-1.22)	0.740132	0.33414	0.84 (0.68-1.04)	0.116807	1.03 (0.81-1.31)	0.819202	0.186606	0.84 (0.67-1.05)	0.116818	1.03 (0.81-1.32)	0.798401	0.178179
cg03348792	1.10 (0.90-1.35)	0.363617	0.87 (0.68-1.10)	0.24226	0.11909	1.08 (0.87-1.33)	0.486866	0.85 (0.66-1.09)	0.195294	0.129017	1.10 (0.89-1.37)	0.378211	0.86 (0.67-1.11)	0.261219	0.129456
cg03358636	0.93 (0.71-1.22)	0.612275	0.99 (0.76-1.30)	0.961551	0.699019	1.01 (0.76-1.33)	0.96011	1.09 (0.82-1.43)	0.56263	0.655797	0.98 (0.74-1.31)	0.914992	1.08 (0.82-1.44)	0.569213	0.57079
cg03384915	0.97 (0.78-1.21)	0.806408	1.00 (0.77-1.31)	0.980858	0.859487	0.99 (0.79-1.24)	0.901173	1.06 (0.80-1.40)	0.668813	0.674376	0.97 (0.77-1.22)	0.819006	1.07 (0.81-1.42)	0.62865	0.595221
cg03389164	0.77 (0.61-0.96)	0.0234273	0.92 (0.74-1.14)	0.435255	0.237274	0.78 (0.61-0.99)	0.0374536	0.95 (0.77-1.18)	0.65808	0.199948	0.77 (0.60-0.98)	0.0302735	0.95 (0.77-1.19)	0.679383	0.173197
cg03415545	0.83 (0.67-1.05)	0.11579	0.82 (0.65-1.03)	0.0828634	0.901799	0.82 (0.65-1.03)	0.0923386	0.81 (0.64-1.02)	0.0670666	0.913297	0.81 (0.64-1.03)	0.0816143	0.79 (0.62-1.01)	0.0571407	0.889185
cg03440944	0.79 (0.60-1.05)	0.106554	0.75 (0.57-0.99)	0.0433066	0.755816	0.84 (0.63-1.13)	0.247041	0.79 (0.59-1.04)	0.0953717	0.700868	0.85 (0.63-1.15)	0.290157	0.78 (0.59-1.05)	0.0998062	0.648151
cg03450842	0.86 (0.69-1.07)	0.178053	0.96 (0.76-1.21)	0.743214	0.472499	0.89 (0.71-1.11)	0.300659	1.05 (0.83-1.34)	0.676827	0.27968	0.89 (0.70-1.12)	0.303228	1.09 (0.85-1.40)	0.494324	0.19784
cg03451670	1.10 (0.86-1.41)	0.459699	1.18 (0.90-1.54)	0.235351	0.675714	1.07 (0.82-1.38)	0.624208	1.16 (0.88-1.53)	0.297172	0.622416	1.09 (0.84-1.41)	0.535736	1.22 (0.91-1.62)	0.177604	0.509912
cg03474926	0.85 (0.69-1.06)	0.158559	0.76 (0.59-0.98)	0.0377965	0.489099	0.89 (0.71-1.11)	0.311337	0.82 (0.63-1.07)	0.143633	0.63422	0.91 (0.73-1.14)	0.424359	0.83 (0.63-1.10)	0.195784	0.614118
cg03480935	1.02 (0.83-1.25)	0.870215	0.93 (0.74-1.18)	0.573464	0.579291	1.05 (0.85-1.30)	0.641888	0.98 (0.76-1.25)	0.841857	0.633619	1.04 (0.84-1.30)	0.699454	1.00 (0.78-1.28)	0.996363	0.792345
cg03485667	0.85 (0.68-1.07)	0.164735	0.93 (0.71-1.21)	0.579029	0.581848	0.89 (0.70-1.12)	0.319447	0.98 (0.75-1.29)	0.880394	0.545512	0.89 (0.70-1.14)	0.36296	1.03 (0.77-1.37)	0.844147	0.408884
cg03489965	0.94 (0.77-1.14)	0.540515	1.01 (0.79-1.29)	0.911395	0.619318	0.88 (0.72-1.08)	0.2336	0.93 (0.72-1.20)	0.595549	0.719522	0.86 (0.70-1.06)	0.167824	0.94 (0.72-1.22)	0.618989	0.606029
cg03519879	0.99 (0.78-1.26)	0.947216	0.75 (0.55-1.02)	0.0695384	0.118137	1.08 (0.84-1.39)	0.546031	0.82 (0.60-1.13)	0.229128	0.133233	1.09 (0.84-1.41)	0.52406	0.82 (0.59-1.14)	0.237126	0.130175
cg03547355	0.82 (0.66-1.00)	0.0543293	0.85 (0.67-1.08)	0.19666	0.767617	0.85 (0.69-1.05)	0.131363	0.90 (0.71-1.15)	0.402456	0.711413	0.85 (0.69-1.06)	0.144564	0.92 (0.72-1.18)	0.519284	0.636575
cg03599224	0.66 (0.48-0.90)	0.00871946	0.61 (0.44-0.85)	0.00395182	0.68623	0.72 (0.52-0.99)	0.0447476	0.67 (0.48-0.94)	0.0218827	0.700339	0.73 (0.52-1.01)	0.0540308	0.67 (0.47-0.95)	0.0245606	0.653566
cg03604011	0.93 (0.73-1.18)	0.548648	1.26 (0.97-1.65)	0.0802166	0.0536281	0.80 (0.62-1.04)	0.0953751	1.15 (0.87-1.52)	0.316946	0.0274979	0.79 (0.60-1.03)	0.0798604	1.16 (0.87-1.53)	0.311619	0.0230119
cg03604424	0.87 (0.69-1.09)	0.224815	0.98 (0.76-1.26)	0.852191	0.450694	0.84 (0.66-1.06)	0.149409	1.01 (0.78-1.31)	0.955388	0.256998	0.83 (0.65-1.05)	0.12552	1.03 (0.79-1.34)	0.854729	0.191052
cg03636183	0.77 (0.62-0.96)	0.0193428	0.73 (0.57-0.93)	0.0118379	0.712478	0.85 (0.67-1.08)	0.182546	0.82 (0.62-1.07)	0.137771	0.798899	0.84 (0.66-1.08)	0.170252	0.82 (0.62-1.08)	0.166	0.890367
cg03641640	0.88 (0.69-1.12)	0.298497	0.79 (0.60-1.03)	0.0815073	0.510775	0.93 (0.72-1.19)	0.547673	0.82 (0.63-1.08)	0.165983	0.484461	0.89 (0.69-1.15)	0.391041	0.81 (0.61-1.07)	0.136102	0.55236
cg03646329	0.90 (0.69-1.19)	0.473248	0.80 (0.61-1.04)	0.0966669	0.438253	0.99 (0.74-1.31)	0.918033	0.83 (0.63-1.10)	0.201337	0.327193	1.00 (0.75-1.34)	0.98285	0.83 (0.63-1.11)	0.208481	0.284065
cg03655142	0.82 (0.65-1.04)	0.103726	0.80 (0.61-1.04)	0.0984149	0.850458	0.85 (0.67-1.08)	0.189897	0.82 (0.62-1.08)	0.161211	0.838128	0.84 (0.66-1.07)	0.16406	0.83 (0.63-1.10)	0.190989	0.943192
cg03707168	0.70 (0.54-0.92)	0.0114483	0.66 (0.50-0.88)	0.00420419	0.687761	0.77 (0.57-1.02)	0.0681753	0.71 (0.53-0.96)	0.0244136	0.660364	0.75 (0.56-1.01)	0.0566579	0.70 (0.51-0.94)	0.0196827	0.662994
cg03715305	0.88 (0.65-1.18)	0.375747	0.98 (0.71-1.35)	0.915052	0.502844	0.87 (0.64-1.18)	0.364156	1.01 (0.73-1.40)	0.960242	0.406221	0.85 (0.63-1.15)	0.299332	1.02 (0.73-1.43)	0.905855	0.316582
cg03721291	1.56 (1.06-2.31)	0.0254057	1.82 (1.22-2.72)	0.00358446	0.385286	1.44 (0.96-2.15)	0.0749905	1.75 (1.16-2.64)	0.00802806	0.284237	1.43 (0.95-2.16)	0.0853336	1.78 (1.17-2.72)	0.00716858	0.233048
cg03792876	0.82 (0.66-1.02)	0.0790456	0.93 (0.75-1.15)	0.48496	0.443946	0.83 (0.67-1.04)	0.110323	0.98 (0.78-1.22)	0.834909	0.321831	0.82 (0.65-1.03)	0.0898253	1.00 (0.80-1.26)	0.992037	0.225342
cg03814093	1.08 (0.89-1.31)	0.456764	0.73 (0.58-0.93)	0.0113663	0.0131269	1.14 (0.93-1.40)	0.194377	0.75 (0.58-0.96)	0.0199665	0.00730932	1.16 (0.94-1.42)	0.165361	0.73 (0.57-0.94)	0.0140201	0.00447863
cg03923640	1.06 (0.88-1.28)	0.512115	1.01 (0.81-1.25)	0.962302	0.69322	1.08 (0.89-1.30)	0.437534	1.02 (0.82-1.26)	0.89357	0.683701	1.08 (0.89-1.31)	0.461557	1.05 (0.84-1.32)	0.650617	0.887617
cg03929796	1.03 (0.85-1.25)	0.77523	0.78 (0.62-0.97)	0.027017	0.0584062	1.03 (0.85-1.26)	0.739152	0.79 (0.63-0.99)	0.0397831	0.0708561	1.02 (0.83-1.24)	0.868879	0.79 (0.62-0.99)	0.0413496	0.0933013
cg03935116	1.05 (0.87-1.27)	0.628856	0.74 (0.59-0.94)	0.014491	0.0215852	1.09 (0.90-1.32)	0.379703	0.76 (0.60-0.97)	0.0286294	0.0186089	1.14 (0.93-1.39)	0.212887	0.77 (0.60-0.98)	0.0374051	0.011958
cg03957124	0.75 (0.52-1.10)	0.144908	0.67 (0.44-1.01)	0.057738	0.505507	0.89 (0.60-1.32)	0.554771	0.77 (0.51-1.18)	0.238348	0.445649	0.89 (0.59-1.33)	0.556277	0.75 (0.49-1.17)	0.204299	0.372676
cg03963219	1.00 (0.83-1.20)	0.964505	1.16 (0.93-1.46)	0.188121	0.285535	0.96 (0.79-1.17)	0.698167	1.12 (0.89-1.41)	0.329782	0.305338	0.96 (0.79-1.17)	0.673013	1.14 (0.90-1.44)	0.283341	0.261281
cg03991871	0.83 (0.69-1.01)	0.0564775	0.81 (0.64-1.03)	0.0899874	0.878264	0.89 (0.74-1.08)	0.253695	0.83 (0.65-1.06)	0.134424	0.633139	0.87 (0.71-1.06)	0.169524	0.82 (0.64-1.05)	0.11471	0.693366
cg03999941	0.75 (0.57-0.98)	0.0334784	0.78 (0.57-1.05)	0.102154	0.835569	0.80 (0.61-1.06)	0.121577	0.82 (0.60-1.13)	0.223441	0.895589	0.81 (0.62-1.07)	0.144171	0.84 (0.61-1.15)	0.267853	0.88558
cg04011474	0.69 (0.53-0.90)	0.00687875	0.68 (0.51-0.91)	0.0104214	0.943508	0.70 (0.53-0.92)	0.0109183	0.71 (0.53-0.96)	0.0273442	0.918458	0.70 (0.53-0.92)	0.0108821	0.72 (0.53-0.97)	0.0313285	0.879984
cg04018738	0.97 (0.79-1.18)	0.738956	1.18 (0.93-1.50)	0.184056	0.200304	0.92 (0.75-1.13)	0.426711	1.12 (0.87-1.43)	0.378276	0.215142	0.90 (0.73-1.11)	0.318795	1.14 (0.88-1.46)	0.319812	0.145171
cg04030401	1.14 (0.83-1.57)	0.425377	1.31 (0.93-1.85)	0.122813	0.393436	1.15 (0.82-1.60)	0.415356	1.35 (0.95-1.93)	0.0949395	0.333933	1.16 (0.83-1.63)	0.378497	1.41 (0.98-2.03)	0.0661795	0.271456
cg04039397	0.94 (0.77-1.15)	0.562794	0.83 (0.65-1.07)	0.153154	0.412037	0.99 (0.80-1.22)	0.894435	0.81 (0.62-1.05)	0.109312	0.204502	0.99 (0.80-1.22)	0.913494	0.81 (0.62-1.06)	0.130288	0.224862
cg04039799	1.04 (0.84-1.29)	0.718102	0.86 (0.66-1.12)	0.268441	0.244946	1.09 (0.87-1.36)	0.46691	0.88 (0.67-1.16)	0.351458	0.202104	1.09 (0.87-1.37)	0.448127	0.88 (0.67-1.17)	0.388284	0.218078
cg04044720	0.97 (0.73-1.29)	0.837949	1.04 (0.77-1.42)	0.786167	0.673377	0.97 (0.72-1.30)	0.825099	1.08 (0.79-1.49)	0.616877	0.518428	0.99 (0.73-1.33)	0.921609	1.12 (0.81-1.55)	0.497254	0.477422
cg04086928	0.85 (0.65-1.12)	0.251481	0.60 (0.44-0.82)	0.0013852	0.0456658	0.92 (0.70-1.20)	0.528383	0.66 (0.48-0.90)	0.00850098	0.0596183	0.92 (0.70-1.22)	0.563017	0.65 (0.47-0.89)	0.00743174	0.0480505
cg04117801	0.92 (0.75-1.12)	0.399952	1.11 (0.88-1.41)	0.389947	0.217341	0.91 (0.74-1.12)	0.367853	1.13 (0.88-1.44)	0.336891	0.175158	0.90 (0.73-1.12)	0.348658	1.13 (0.89-1.45)	0.319672	0.158753
cg04158018	0.76 (0.61-0.95)	0.0147059	0.94 (0.74-1.20)	0.626641	0.172757	0.77 (0.62-0.97)	0.0257104	1.02 (0.79-1.31)	0.890317	0.0860622	0.77 (0.61-0.96)	0.0220882	1.02 (0.79-1.32)	0.863909	0.0776537
cg04180046	1.22 (0.98-1.53)	0.0795108	1.39 (1.10-1.76)	0.0054592	0.40477	1.18 (0.94-1.49)	0.154008	1.33 (1.05-1.70)	0.0189771	0.451653	1.15 (0.91-1.46)	0.231595	1.38 (1.07-1.76)	0.011348	0.278665
cg04208434	1.15 (0.81-1.65)	0.435953	1.18 (0.81-1.72)	0.396396	0.905045	1.15 (0.80-1.67)	0.452247	1.22 (0.83-1.81)	0.3073	0.733	1.17 (0.80-1.70)	0.424718	1.26 (0.85-1.87)	0.256768	0.673299
cg04221461	0.96 (0.79-1.17)	0.682262	0.98 (0.78-1.23)	0.839176	0.906387	0.97 (0.79-1.19)	0.793688	0.98 (0.77-1.24)	0.863728	0.966006	0.97 (0.79-1.20)	0.799197	0.99 (0.78-1.25)	0.903748	0.938571
cg04225775	1.05 (0.85-1.30)	0.655063	0.96 (0.76-1.21)	0.704552	0.55197	1.02 (0.82-1.27)	0.826454	0.91 (0.72-1.16)	0.45587	0.472186	1.02 (0.82-1.28)	0.834369	0.91 (0.71-1.16)	0.435207	0.461903
cg04232972	0.97 (0.80-1.17)	0.737453	0.80 (0.64-0.99)	0.0450067	0.175803	1.01 (0.83-1.23)	0.91845	0.82 (0.65-1.03)	0.0857625	0.155474	1.03 (0.84-1.26)	0.780128	0.81 (0.64-1.02)	0.0774861	0.116296
cg04263702	0.85 (0.71-1.02)	0.0876364	0.91 (0.73-1.14)	0.431957	0.633247	0.88 (0.73-1.07)	0.198748	0.96 (0.76-1.21)	0.727642	0.57944	0.88 (0.72-1.06)	0.17839	0.97 (0.77-1.23)	0.811338	0.5017
cg04299274	0.87 (0.66-1.14)	0.301496	0.71 (0.51-0.99)	0.0427641	0.248897	0.91 (0.69-1.21)	0.527916	0.76 (0.54-1.07)	0.115535	0.294073	0.92 (0.69-1.23)	0.576315	0.74 (0.52-1.06)	0.0970658	0.225223
cg04332373	1.33 (1.04-1.69)	0.0226643	1.48 (1.13-1.94)	0.00413489	0.465098	1.27 (0.99-1.62)	0.0645438	1.45 (1.10-1.91)	0.00817107	0.392371	1.29 (1.00-1.66)	0.0495681	1.44 (1.09-1.90)	0.0108089	0.497269
cg04337534	1.23 (0.90-1.68)	0.194288	1.17 (0.84-1.63)	0.350878	0.769121	1.17 (0.84-1.61)	0.351935	1.12 (0.80-1.58)	0.510849	0.82195	1.17 (0.84-1.62)	0.346521	1.14 (0.81-1.62)	0.450012	0.893544
cg04359840	0.90 (0.71-1.15)	0.396555	0.85 (0.64-1.13)	0.260548	0.722607	0.91 (0.71-1.17)	0.478533	0.91 (0.68-1.22)	0.531589	0.981964	0.92 (0.71-1.18)	0.498872	0.94 (0.70-1.26)	0.663656	0.904679
cg04368724	1.07 (0.85-1.35)	0.551366	1.20 (0.93-1.55)	0.15248	0.491318	1.01 (0.80-1.28)	0.941633	1.14 (0.87-1.47)	0.340189	0.493098	1.00 (0.78-1.26)	0.970501	1.16 (0.89-1.51)	0.278834	0.385215
cg04387347	1.08 (0.89-1.31)	0.429126	1.11 (0.86-1.42)	0.427809	0.873732	1.08 (0.89-1.32)	0.42092	1.05 (0.81-1.36)	0.69055	0.863777	1.10 (0.90-1.34)	0.367434	1.07 (0.82-1.39)	0.621476	0.882214
cg04388657	0.80 (0.64-1.02)	0.0721479	0.85 (0.68-1.06)	0.1548	0.740879	0.81 (0.63-1.03)	0.0813796	0.89 (0.71-1.12)	0.328733	0.530862	0.82 (0.64-1.04)	0.105513	0.90 (0.72-1.14)	0.389746	0.535838
cg04424621	0.90 (0.73-1.10)	0.301383	0.80 (0.63-1.01)	0.0572512	0.433485	0.91 (0.74-1.12)	0.38005	0.86 (0.67-1.10)	0.231164	0.728331	0.93 (0.75-1.16)	0.536086	0.85 (0.66-1.09)	0.209797	0.568884
cg04517079	0.71 (0.56-0.91)	0.00632647	0.92 (0.73-1.18)	0.52127	0.100474	0.73 (0.57-0.93)	0.0128137	0.99 (0.77-1.27)	0.922438	0.0612275	0.72 (0.55-0.93)	0.0111442	1.00 (0.78-1.29)	0.999527	0.0460989
cg04521626	1.06 (0.74-1.52)	0.755962	1.19 (0.82-1.73)	0.366787	0.500936	0.98 (0.68-1.43)	0.922903	1.18 (0.80-1.73)	0.40682	0.306445	0.98 (0.67-1.43)	0.901212	1.17 (0.79-1.74)	0.425708	0.305156
cg04535902	0.91 (0.73-1.13)	0.406621	0.97 (0.78-1.21)	0.820125	0.659631	0.94 (0.75-1.17)	0.587482	0.95 (0.76-1.19)	0.671374	0.935214	0.93 (0.74-1.17)	0.546137	0.97 (0.77-1.23)	0.814829	0.791437
cg04551776	1.07 (0.85-1.34)	0.586051	0.80 (0.63-1.01)	0.0644343	0.0636935	1.15 (0.90-1.45)	0.260666	0.84 (0.66-1.08)	0.170608	0.0534066	1.14 (0.90-1.45)	0.275182	0.84 (0.65-1.09)	0.183958	0.059524
cg04573702	0.95 (0.78-1.14)	0.564255	1.02 (0.81-1.29)	0.847008	0.607313	0.98 (0.80-1.19)	0.811758	1.07 (0.84-1.35)	0.588225	0.566111	0.98 (0.80-1.19)	0.811626	1.09 (0.85-1.39)	0.51163	0.507936
cg04583842	1.17 (0.94-1.45)	0.164035	1.15 (0.89-1.48)	0.279551	0.932764	1.17 (0.93-1.46)	0.173228	1.05 (0.81-1.37)	0.714813	0.514816	1.17 (0.94-1.47)	0.154621	1.09 (0.83-1.43)	0.531899	0.655793
cg04641860	0.77 (0.57-1.03)	0.0815065	0.70 (0.51-0.97)	0.034231	0.606061	0.80 (0.59-1.08)	0.150109	0.71 (0.51-1.00)	0.0475865	0.511264	0.79 (0.58-1.08)	0.137575	0.70 (0.49-1.00)	0.0492752	0.517517
cg04685387	0.92 (0.73-1.15)	0.444566	0.86 (0.68-1.09)	0.222074	0.683616	0.95 (0.75-1.19)	0.647644	0.89 (0.70-1.14)	0.36759	0.700825	0.95 (0.75-1.20)	0.676592	0.90 (0.70-1.16)	0.421604	0.730024
cg04692023	0.90 (0.74-1.10)	0.302264	1.16 (0.94-1.43)	0.168839	0.0832624	0.89 (0.73-1.09)	0.272458	1.13 (0.91-1.41)	0.250324	0.107801	0.88 (0.71-1.08)	0.211533	1.16 (0.93-1.44)	0.199345	0.0700125
cg04716530	0.76 (0.55-1.07)	0.114058	0.75 (0.53-1.05)	0.092155	0.903645	0.81 (0.57-1.15)	0.23695	0.77 (0.54-1.09)	0.145024	0.772556	0.80 (0.56-1.14)	0.221396	0.77 (0.54-1.10)	0.144952	0.799309
cg04761231	0.89 (0.72-1.12)	0.319433	0.86 (0.70-1.07)	0.181846	0.829844	0.91 (0.72-1.14)	0.398631	0.90 (0.73-1.12)	0.352007	0.976367	0.92 (0.73-1.16)	0.466615	0.92 (0.73-1.15)	0.443761	0.993145
cg04761746	0.86 (0.71-1.06)	0.156884	1.14 (0.88-1.48)	0.318161	0.0832856	0.89 (0.72-1.09)	0.254005	1.19 (0.91-1.57)	0.201553	0.0733133	0.88 (0.71-1.09)	0.237523	1.19 (0.90-1.57)	0.226594	0.0793354
cg04770751	0.90 (0.74-1.09)	0.272264	0.78 (0.62-0.98)	0.0360892	0.353134	0.93 (0.76-1.14)	0.485275	0.82 (0.64-1.04)	0.100394	0.39904	0.91 (0.74-1.12)	0.381672	0.82 (0.64-1.06)	0.126322	0.527511
cg04811945	1.09 (0.88-1.35)	0.430277	1.24 (0.96-1.61)	0.0993022	0.38957	1.09 (0.87-1.35)	0.449913	1.22 (0.93-1.59)	0.146975	0.472013	1.12 (0.89-1.40)	0.327414	1.23 (0.94-1.62)	0.131682	0.541178
cg04813697	0.92 (0.73-1.17)	0.502122	0.76 (0.57-1.02)	0.0682239	0.263021	0.98 (0.77-1.25)	0.877227	0.79 (0.58-1.06)	0.111373	0.199028	0.98 (0.76-1.26)	0.865479	0.78 (0.57-1.05)	0.103759	0.188429
cg04881228	0.88 (0.72-1.08)	0.227592	0.93 (0.72-1.19)	0.550589	0.759253	0.93 (0.76-1.15)	0.527524	0.97 (0.75-1.26)	0.834974	0.806673	0.94 (0.76-1.16)	0.570948	0.97 (0.75-1.27)	0.832885	0.842727
cg04885881	0.89 (0.73-1.08)	0.241301	0.76 (0.60-0.96)	0.0207485	0.295285	0.92 (0.75-1.13)	0.435206	0.82 (0.65-1.05)	0.113831	0.460696	0.94 (0.76-1.16)	0.544709	0.83 (0.65-1.07)	0.146253	0.437983
cg04890576	0.91 (0.75-1.11)	0.366983	0.93 (0.75-1.17)	0.554135	0.875663	0.87 (0.71-1.06)	0.169142	0.95 (0.75-1.19)	0.657767	0.560769	0.85 (0.69-1.04)	0.113013	0.95 (0.75-1.20)	0.656053	0.471352
cg04907244	1.09 (0.91-1.29)	0.356504	0.91 (0.73-1.14)	0.417235	0.221038	1.14 (0.95-1.36)	0.157941	0.94 (0.74-1.18)	0.595259	0.191759	1.17 (0.97-1.41)	0.0917042	0.97 (0.76-1.23)	0.775839	0.198786
cg04956244	0.80 (0.64-1.00)	0.0545879	0.90 (0.69-1.16)	0.40798	0.495645	0.78 (0.62-0.98)	0.0363855	0.92 (0.70-1.20)	0.527171	0.334962	0.78 (0.61-0.98)	0.0326849	0.94 (0.71-1.23)	0.6341	0.263476
cg04987734	1.07 (0.85-1.34)	0.553675	1.11 (0.87-1.42)	0.387198	0.813897	1.09 (0.87-1.38)	0.446354	1.04 (0.81-1.33)	0.777669	0.748736	1.09 (0.87-1.38)	0.452719	1.04 (0.80-1.34)	0.774886	0.760694
cg05051464	1.43 (1.05-1.95)	0.0219055	1.01 (0.71-1.42)	0.976916	0.131253	1.55 (1.13-2.13)	0.00710988	1.12 (0.78-1.61)	0.550495	0.176904	1.57 (1.14-2.17)	0.00582707	1.17 (0.80-1.71)	0.414234	0.235988
cg05135521	0.92 (0.74-1.15)	0.47983	0.89 (0.70-1.12)	0.314994	0.786085	0.95 (0.76-1.20)	0.682517	0.91 (0.71-1.16)	0.427614	0.745498	0.94 (0.75-1.19)	0.621194	0.91 (0.71-1.17)	0.445118	0.807023
cg05156137	1.06 (0.87-1.30)	0.558878	1.02 (0.82-1.27)	0.860284	0.792734	1.01 (0.82-1.24)	0.95995	1.00 (0.80-1.25)	0.991443	0.966463	1.01 (0.82-1.25)	0.91077	0.98 (0.78-1.23)	0.85397	0.832018
cg05194346	0.98 (0.77-1.25)	0.899601	1.02 (0.78-1.34)	0.891674	0.829599	0.91 (0.71-1.16)	0.440693	0.99 (0.75-1.31)	0.948036	0.587475	0.86 (0.67-1.11)	0.238431	0.98 (0.74-1.30)	0.88574	0.427363
cg05221370	0.94 (0.76-1.16)	0.540684	0.98 (0.78-1.23)	0.875906	0.754263	0.98 (0.79-1.21)	0.83061	1.08 (0.85-1.36)	0.543165	0.532934	0.95 (0.76-1.19)	0.67625	1.10 (0.87-1.40)	0.427597	0.366424
cg05228408	0.87 (0.70-1.08)	0.207345	0.76 (0.57-1.02)	0.0701912	0.440552	0.87 (0.69-1.09)	0.231685	0.79 (0.59-1.07)	0.130123	0.588119	0.89 (0.70-1.11)	0.298542	0.80 (0.59-1.08)	0.146828	0.557922
cg05255351	0.78 (0.59-1.04)	0.0908354	0.94 (0.70-1.27)	0.699622	0.243364	0.76 (0.57-1.02)	0.0697513	0.97 (0.71-1.32)	0.84133	0.13901	0.75 (0.55-1.01)	0.0562743	0.95 (0.69-1.30)	0.734954	0.147709
cg05284742	0.62 (0.45-0.85)	0.0028047	0.66 (0.47-0.93)	0.0157019	0.704605	0.65 (0.47-0.90)	0.00863249	0.72 (0.51-1.01)	0.0575229	0.576106	0.64 (0.46-0.89)	0.00762234	0.71 (0.50-1.00)	0.0504477	0.60389
cg05302489	1.04 (0.86-1.26)	0.704172	1.09 (0.86-1.38)	0.463451	0.747683	0.98 (0.80-1.19)	0.831274	1.02 (0.80-1.29)	0.902366	0.814504	0.96 (0.78-1.18)	0.68164	1.03 (0.80-1.31)	0.844659	0.677525
cg05329352	0.96 (0.79-1.17)	0.685156	1.03 (0.83-1.29)	0.766752	0.623686	1.01 (0.83-1.23)	0.936662	1.15 (0.91-1.45)	0.252841	0.405535	1.01 (0.82-1.23)	0.950552	1.21 (0.95-1.54)	0.131784	0.256006
cg05339037	0.93 (0.74-1.16)	0.518637	0.88 (0.70-1.11)	0.288958	0.729205	0.96 (0.76-1.21)	0.706015	0.97 (0.76-1.24)	0.812625	0.91822	0.97 (0.77-1.23)	0.807909	0.97 (0.76-1.25)	0.834266	0.985347
cg05396397	0.99 (0.80-1.23)	0.941099	0.84 (0.68-1.04)	0.101035	0.259837	0.94 (0.75-1.18)	0.582739	0.80 (0.65-1.00)	0.0475993	0.309181	0.93 (0.74-1.17)	0.521904	0.81 (0.65-1.00)	0.0525779	0.363755
cg05439368	0.97 (0.77-1.21)	0.784431	0.97 (0.76-1.25)	0.840548	0.970718	1.02 (0.81-1.29)	0.848633	1.08 (0.83-1.39)	0.573831	0.755889	1.03 (0.81-1.30)	0.83418	1.06 (0.82-1.38)	0.659122	0.839086
cg05487507	0.89 (0.73-1.08)	0.242712	1.02 (0.79-1.33)	0.869042	0.384194	0.91 (0.74-1.11)	0.347131	1.13 (0.86-1.47)	0.393472	0.192907	0.90 (0.73-1.10)	0.308057	1.13 (0.86-1.49)	0.379627	0.169485
cg05533340	1.14 (0.91-1.43)	0.27017	1.00 (0.81-1.23)	0.99567	0.408934	1.11 (0.88-1.40)	0.365971	0.97 (0.78-1.20)	0.759659	0.377478	1.11 (0.88-1.40)	0.39716	0.96 (0.77-1.20)	0.714505	0.379005
cg05534710	1.05 (0.83-1.33)	0.674121	0.96 (0.75-1.22)	0.720422	0.558437	1.05 (0.83-1.34)	0.685851	0.96 (0.75-1.25)	0.778902	0.607003	1.05 (0.82-1.34)	0.702457	0.99 (0.76-1.29)	0.939354	0.734328
cg05575921	0.81 (0.66-0.99)	0.0372836	0.65 (0.51-0.83)	0.000520528	0.155674	0.85 (0.67-1.09)	0.200486	0.69 (0.51-0.92)	0.0108118	0.174419	0.86 (0.67-1.10)	0.226939	0.69 (0.51-0.93)	0.0154187	0.186755
cg05603985	0.99 (0.81-1.22)	0.926974	0.89 (0.71-1.10)	0.275059	0.461835	1.03 (0.84-1.28)	0.752354	0.93 (0.74-1.16)	0.507418	0.478453	1.06 (0.85-1.32)	0.589311	0.95 (0.76-1.19)	0.648871	0.472042
cg05616969	1.01 (0.72-1.41)	0.974967	1.17 (0.82-1.65)	0.385634	0.379777	0.94 (0.66-1.35)	0.745869	1.14 (0.79-1.63)	0.478276	0.277724	0.95 (0.66-1.37)	0.798874	1.15 (0.80-1.66)	0.452389	0.286348
cg05655806	0.79 (0.62-1.02)	0.0707791	0.77 (0.59-1.01)	0.0562362	0.863986	0.85 (0.65-1.10)	0.219936	0.77 (0.59-1.01)	0.0579608	0.549865	0.85 (0.65-1.11)	0.24369	0.77 (0.59-1.02)	0.0721364	0.565487
cg05660670	0.99 (0.78-1.25)	0.920696	1.01 (0.78-1.31)	0.935506	0.888929	0.98 (0.77-1.25)	0.881727	0.99 (0.76-1.29)	0.954394	0.947785	0.96 (0.75-1.23)	0.763419	0.99 (0.76-1.30)	0.97061	0.845429
cg05668853	0.84 (0.66-1.06)	0.145041	0.77 (0.60-0.99)	0.0409864	0.607686	0.87 (0.68-1.10)	0.246725	0.82 (0.63-1.05)	0.118655	0.721923	0.87 (0.68-1.11)	0.273285	0.83 (0.64-1.07)	0.148382	0.757298
cg05673756	1.07 (0.85-1.35)	0.559418	1.06 (0.81-1.37)	0.678582	0.932476	1.05 (0.83-1.33)	0.677358	1.03 (0.79-1.34)	0.85325	0.88276	1.08 (0.85-1.37)	0.543016	1.04 (0.80-1.37)	0.763736	0.845718
cg05673882	0.89 (0.72-1.12)	0.324918	0.76 (0.59-0.99)	0.0419033	0.337207	0.94 (0.75-1.19)	0.61049	0.80 (0.61-1.05)	0.109284	0.346473	0.96 (0.76-1.22)	0.761576	0.82 (0.62-1.07)	0.146442	0.339564
cg05677062	0.80 (0.61-1.03)	0.0885591	0.78 (0.60-1.01)	0.0641252	0.87512	0.82 (0.63-1.07)	0.148022	0.83 (0.63-1.09)	0.174538	0.957547	0.82 (0.63-1.08)	0.157716	0.84 (0.64-1.11)	0.214951	0.903991
cg05726935	0.83 (0.68-1.01)	0.0667731	0.85 (0.67-1.08)	0.180465	0.898576	0.84 (0.68-1.03)	0.0916711	0.88 (0.69-1.13)	0.305313	0.775747	0.85 (0.69-1.04)	0.117589	0.88 (0.68-1.14)	0.332713	0.814142
cg05789250	0.90 (0.74-1.10)	0.308271	0.97 (0.79-1.19)	0.753974	0.621212	0.92 (0.75-1.13)	0.402069	0.99 (0.80-1.23)	0.920334	0.605166	0.93 (0.75-1.15)	0.507135	1.01 (0.81-1.26)	0.918581	0.588208
cg05824218	1.10 (0.76-1.61)	0.614194	1.27 (0.87-1.86)	0.213193	0.409287	1.10 (0.75-1.62)	0.63305	1.32 (0.89-1.94)	0.164809	0.313563	1.09 (0.74-1.62)	0.652563	1.33 (0.89-1.98)	0.157401	0.281864
cg05875421	0.88 (0.73-1.06)	0.172655	0.81 (0.63-1.02)	0.0784333	0.589524	0.91 (0.75-1.11)	0.350301	0.87 (0.67-1.11)	0.258626	0.749905	0.91 (0.75-1.11)	0.349593	0.86 (0.67-1.11)	0.240759	0.721129
cg05895711	1.04 (0.86-1.26)	0.682504	1.07 (0.85-1.35)	0.566972	0.85053	1.06 (0.87-1.29)	0.550725	1.11 (0.88-1.41)	0.381247	0.756484	1.07 (0.87-1.30)	0.517654	1.12 (0.88-1.43)	0.36337	0.765656
cg05897210	0.97 (0.78-1.22)	0.822774	1.17 (0.95-1.45)	0.148484	0.221217	0.95 (0.76-1.20)	0.688347	1.12 (0.90-1.39)	0.300867	0.28913	0.96 (0.76-1.22)	0.742726	1.15 (0.92-1.43)	0.214631	0.243033
cg05906166	0.94 (0.78-1.13)	0.50272	0.87 (0.68-1.11)	0.2595	0.61211	0.96 (0.79-1.15)	0.638617	0.91 (0.71-1.17)	0.476825	0.772937	0.97 (0.80-1.17)	0.728955	0.94 (0.73-1.21)	0.638691	0.863196
cg05951221	0.81 (0.67-0.98)	0.0340822	0.67 (0.53-0.86)	0.00180151	0.2368	0.91 (0.73-1.12)	0.364675	0.76 (0.58-0.99)	0.0435483	0.267308	0.92 (0.74-1.14)	0.45438	0.78 (0.59-1.02)	0.0708594	0.303894
cg05958351	0.94 (0.75-1.17)	0.55953	0.94 (0.72-1.22)	0.628124	0.997944	0.98 (0.78-1.23)	0.835906	1.01 (0.77-1.33)	0.948215	0.837745	0.98 (0.77-1.24)	0.844393	1.02 (0.77-1.35)	0.9097	0.809843
cg05969150	0.95 (0.70-1.30)	0.77239	1.03 (0.72-1.48)	0.869045	0.667021	0.83 (0.60-1.15)	0.264951	0.96 (0.66-1.39)	0.821166	0.430487	0.81 (0.58-1.14)	0.219879	0.94 (0.64-1.38)	0.76325	0.405475
cg05987787	0.98 (0.80-1.19)	0.819638	1.17 (0.92-1.48)	0.207116	0.253389	0.92 (0.75-1.12)	0.409349	1.07 (0.84-1.37)	0.584005	0.329098	0.90 (0.73-1.10)	0.308698	1.09 (0.85-1.40)	0.497376	0.228787
cg06009448	0.82 (0.63-1.05)	0.117532	0.80 (0.60-1.07)	0.138611	0.904426	0.84 (0.65-1.09)	0.192661	0.85 (0.63-1.16)	0.306133	0.925362	0.83 (0.64-1.09)	0.186005	0.87 (0.63-1.18)	0.368611	0.820252
cg06012804	1.19 (0.92-1.54)	0.188137	0.98 (0.73-1.31)	0.895449	0.246401	1.24 (0.95-1.61)	0.115783	0.98 (0.72-1.32)	0.880254	0.171033	1.25 (0.96-1.64)	0.0986717	1.00 (0.74-1.35)	0.991922	0.194726
cg06060868	0.96 (0.79-1.17)	0.683038	0.66 (0.50-0.87)	0.00340601	0.0226227	0.99 (0.81-1.21)	0.940021	0.71 (0.54-0.93)	0.0139569	0.0382489	0.99 (0.81-1.21)	0.90826	0.68 (0.51-0.91)	0.00913462	0.0275496
cg06096336	1.06 (0.87-1.29)	0.578198	0.89 (0.70-1.13)	0.344796	0.253151	1.08 (0.89-1.32)	0.43767	0.91 (0.71-1.16)	0.440957	0.25262	1.08 (0.88-1.32)	0.46962	0.93 (0.72-1.19)	0.548974	0.332606
cg06106428	1.09 (0.86-1.39)	0.468357	1.31 (0.99-1.73)	0.0592119	0.276932	1.02 (0.80-1.31)	0.873141	1.32 (0.99-1.76)	0.0555317	0.12711	1.02 (0.79-1.31)	0.881389	1.34 (1.00-1.79)	0.0523831	0.115946
cg06121808	0.94 (0.76-1.15)	0.52401	0.75 (0.58-0.97)	0.0302456	0.15243	0.96 (0.77-1.18)	0.677657	0.75 (0.58-0.98)	0.0326698	0.121872	0.96 (0.77-1.19)	0.695349	0.76 (0.58-1.00)	0.0478646	0.149265
cg06126421	0.71 (0.56-0.90)	0.00529971	0.75 (0.59-0.96)	0.0233574	0.719176	0.79 (0.61-1.01)	0.0631956	0.86 (0.66-1.12)	0.254437	0.597165	0.78 (0.60-1.00)	0.0546013	0.86 (0.66-1.12)	0.255214	0.5652
cg06151964	1.22 (0.92-1.62)	0.173577	1.72 (1.20-2.46)	0.0031657	0.049778	1.16 (0.87-1.56)	0.311039	1.67 (1.15-2.41)	0.00660752	0.0450918	1.17 (0.87-1.58)	0.288048	1.68 (1.16-2.45)	0.00636701	0.0473378
cg06189394	1.06 (0.88-1.29)	0.529592	1.00 (0.79-1.26)	0.990193	0.67115	1.10 (0.90-1.34)	0.351949	1.03 (0.81-1.31)	0.834273	0.656092	1.13 (0.92-1.39)	0.237111	1.02 (0.80-1.31)	0.877972	0.508593
cg06193043	1.05 (0.86-1.28)	0.652678	0.99 (0.79-1.24)	0.930613	0.712387	1.03 (0.84-1.27)	0.766899	0.96 (0.76-1.21)	0.709391	0.628421	1.01 (0.82-1.24)	0.937815	0.96 (0.75-1.22)	0.737327	0.759791
cg06194738	0.76 (0.57-1.01)	0.0597351	0.65 (0.46-0.91)	0.0133821	0.362805	0.80 (0.59-1.08)	0.139957	0.66 (0.46-0.94)	0.0215873	0.277095	0.80 (0.59-1.08)	0.143634	0.67 (0.47-0.96)	0.0290555	0.328928
cg06223834	0.84 (0.67-1.05)	0.127717	0.80 (0.61-1.04)	0.0937675	0.762315	0.87 (0.68-1.09)	0.22816	0.82 (0.62-1.07)	0.147346	0.732573	0.86 (0.68-1.10)	0.230655	0.82 (0.62-1.09)	0.171844	0.785628
cg06235438	0.62 (0.44-0.89)	0.00938218	0.64 (0.44-0.94)	0.0211413	0.868096	0.70 (0.48-1.02)	0.0643579	0.70 (0.47-1.04)	0.0778709	0.992112	0.68 (0.46-0.99)	0.0438528	0.68 (0.45-1.01)	0.0574441	0.999284
cg06294803	0.96 (0.78-1.19)	0.703789	0.97 (0.78-1.20)	0.782887	0.939812	1.00 (0.80-1.24)	0.970389	1.00 (0.80-1.24)	0.973968	0.997548	1.02 (0.82-1.27)	0.86447	1.03 (0.82-1.29)	0.808976	0.955719
cg06321596	0.97 (0.77-1.22)	0.786103	0.83 (0.63-1.10)	0.191299	0.33584	0.98 (0.77-1.24)	0.845764	0.89 (0.67-1.19)	0.428991	0.574691	0.98 (0.77-1.25)	0.87041	0.91 (0.68-1.23)	0.548674	0.677711
cg06338710	0.76 (0.60-0.95)	0.0161859	0.78 (0.61-1.00)	0.0460199	0.847996	0.77 (0.61-0.98)	0.0313029	0.75 (0.59-0.96)	0.0247264	0.86589	0.78 (0.61-0.98)	0.0331075	0.76 (0.59-0.97)	0.0281878	0.879785
cg06360776	0.87 (0.72-1.06)	0.159897	1.17 (0.91-1.51)	0.218982	0.0610258	0.90 (0.74-1.09)	0.287166	1.23 (0.94-1.60)	0.13309	0.0580838	0.92 (0.75-1.13)	0.432075	1.27 (0.97-1.66)	0.0847736	0.0559748
cg06369322	0.97 (0.73-1.29)	0.82013	0.90 (0.65-1.24)	0.511049	0.647871	1.05 (0.78-1.41)	0.75284	0.94 (0.67-1.31)	0.724689	0.528863	1.06 (0.78-1.43)	0.705514	0.96 (0.68-1.35)	0.818977	0.56994
cg06394460	0.79 (0.61-1.01)	0.0646941	0.86 (0.64-1.15)	0.298898	0.594608	0.85 (0.65-1.10)	0.208974	0.98 (0.73-1.32)	0.906767	0.372482	0.85 (0.65-1.11)	0.226036	0.98 (0.73-1.33)	0.913664	0.387944
cg06433467	1.07 (0.87-1.31)	0.544857	0.84 (0.67-1.06)	0.138953	0.112665	1.09 (0.88-1.35)	0.420596	0.88 (0.70-1.11)	0.281223	0.154225	1.11 (0.90-1.38)	0.333326	0.89 (0.70-1.14)	0.363815	0.161769
cg06457408	1.00 (0.79-1.27)	0.979596	0.75 (0.57-0.98)	0.0370217	0.0715057	1.07 (0.83-1.37)	0.622259	0.75 (0.57-0.99)	0.045008	0.0386638	1.07 (0.83-1.38)	0.605271	0.75 (0.56-1.00)	0.050388	0.0394092
cg06459104	0.77 (0.62-0.95)	0.0130447	0.82 (0.66-1.02)	0.0688324	0.652629	0.82 (0.66-1.01)	0.0618237	0.86 (0.69-1.07)	0.167244	0.735693	0.81 (0.65-1.01)	0.0620586	0.85 (0.68-1.06)	0.151004	0.762309
cg06483559	0.93 (0.71-1.22)	0.599611	0.84 (0.61-1.15)	0.286471	0.566488	0.96 (0.73-1.28)	0.794566	0.90 (0.65-1.24)	0.504377	0.677043	0.97 (0.73-1.29)	0.829711	0.88 (0.63-1.23)	0.446871	0.585595
cg06532880	1.05 (0.86-1.28)	0.64104	1.02 (0.81-1.29)	0.843809	0.874738	1.12 (0.91-1.38)	0.278053	1.04 (0.82-1.32)	0.720764	0.649211	1.15 (0.93-1.41)	0.201205	1.06 (0.83-1.35)	0.641294	0.615277
cg06577850	0.74 (0.56-0.97)	0.0291079	0.84 (0.63-1.13)	0.250673	0.434852	0.77 (0.58-1.02)	0.0646077	0.86 (0.64-1.15)	0.301856	0.53103	0.77 (0.58-1.03)	0.075702	0.88 (0.65-1.19)	0.410764	0.455834
cg06595162	0.82 (0.67-1.01)	0.0563853	0.78 (0.61-1.00)	0.0526787	0.75061	0.86 (0.70-1.05)	0.140446	0.85 (0.66-1.10)	0.225589	0.979238	0.85 (0.69-1.04)	0.116351	0.86 (0.66-1.12)	0.249734	0.939351
cg06635952	1.01 (0.76-1.34)	0.947469	1.24 (0.86-1.77)	0.246041	0.262957	0.91 (0.68-1.23)	0.548955	1.13 (0.78-1.63)	0.5206	0.257211	0.92 (0.68-1.24)	0.572281	1.14 (0.78-1.67)	0.484213	0.239469
cg06644428	0.84 (0.67-1.05)	0.131132	0.77 (0.59-1.01)	0.057966	0.606241	0.95 (0.75-1.20)	0.648512	0.87 (0.66-1.16)	0.344247	0.63488	0.96 (0.75-1.22)	0.71575	0.89 (0.67-1.19)	0.438751	0.693608
cg06648759	0.82 (0.66-1.02)	0.0757936	1.13 (0.88-1.45)	0.348546	0.0426112	0.80 (0.64-0.99)	0.0447158	1.12 (0.87-1.45)	0.386907	0.0317129	0.78 (0.62-0.97)	0.0280779	1.15 (0.88-1.49)	0.304038	0.0161392
cg06672250	0.81 (0.64-1.04)	0.0960522	0.91 (0.69-1.21)	0.520394	0.479338	0.84 (0.66-1.07)	0.160716	0.95 (0.71-1.27)	0.73355	0.437924	0.84 (0.65-1.08)	0.174495	0.96 (0.71-1.28)	0.761583	0.44061
cg06688763	1.17 (0.93-1.48)	0.17359	1.20 (0.93-1.54)	0.170299	0.906857	1.19 (0.94-1.50)	0.143532	1.17 (0.90-1.52)	0.235419	0.923029	1.22 (0.96-1.56)	0.103276	1.20 (0.91-1.56)	0.190849	0.894315
cg06697407	0.97 (0.77-1.21)	0.767289	1.17 (0.93-1.46)	0.18221	0.232405	0.90 (0.72-1.14)	0.3846	1.15 (0.91-1.45)	0.229019	0.12933	0.90 (0.71-1.13)	0.352971	1.15 (0.90-1.47)	0.256319	0.130644
cg06762457	0.92 (0.73-1.16)	0.477016	0.77 (0.59-1.00)	0.0534359	0.287105	0.96 (0.76-1.22)	0.746569	0.81 (0.61-1.06)	0.118079	0.293884	0.97 (0.76-1.23)	0.783339	0.80 (0.60-1.06)	0.113109	0.261116
cg06819357	1.04 (0.82-1.32)	0.743508	1.12 (0.86-1.46)	0.382352	0.635421	0.98 (0.77-1.25)	0.87669	1.12 (0.85-1.47)	0.418684	0.433691	0.96 (0.75-1.23)	0.769302	1.13 (0.86-1.49)	0.390353	0.351967
cg06826457	1.14 (0.91-1.42)	0.255474	0.96 (0.74-1.24)	0.742303	0.279625	1.19 (0.95-1.50)	0.124079	1.02 (0.78-1.33)	0.882325	0.330892	1.22 (0.97-1.53)	0.0929785	1.04 (0.79-1.36)	0.78736	0.32936
cg06868100	1.02 (0.84-1.24)	0.836654	0.86 (0.69-1.07)	0.17297	0.241483	1.07 (0.88-1.31)	0.507746	0.86 (0.68-1.07)	0.175376	0.140323	1.09 (0.89-1.33)	0.426818	0.87 (0.69-1.10)	0.237218	0.152539
cg06901890	1.07 (0.87-1.33)	0.511557	1.10 (0.85-1.43)	0.458259	0.865031	1.12 (0.90-1.39)	0.306101	1.12 (0.86-1.46)	0.406568	0.999843	1.15 (0.92-1.44)	0.210574	1.14 (0.87-1.50)	0.333753	0.968466
cg06930757	1.13 (0.89-1.44)	0.319888	0.88 (0.69-1.12)	0.281794	0.111948	1.15 (0.89-1.47)	0.285539	0.85 (0.66-1.09)	0.201034	0.0712685	1.14 (0.88-1.47)	0.313102	0.81 (0.62-1.05)	0.107026	0.0450335
cg06934523	0.94 (0.77-1.14)	0.517885	0.90 (0.72-1.14)	0.384076	0.798552	0.98 (0.80-1.19)	0.804483	0.90 (0.71-1.14)	0.365213	0.589425	0.98 (0.81-1.20)	0.875847	0.90 (0.71-1.14)	0.392841	0.577618
cg06951627	0.92 (0.73-1.17)	0.509936	0.83 (0.62-1.10)	0.198184	0.52755	0.97 (0.75-1.24)	0.788537	0.85 (0.63-1.14)	0.273393	0.450024	0.98 (0.76-1.26)	0.859549	0.86 (0.63-1.16)	0.317123	0.452776
cg06972908	0.93 (0.71-1.22)	0.601605	0.96 (0.71-1.30)	0.788048	0.863179	0.99 (0.75-1.30)	0.933683	1.01 (0.74-1.38)	0.957497	0.907249	0.98 (0.75-1.30)	0.902706	1.02 (0.74-1.40)	0.918859	0.847519
cg07035320	0.91 (0.71-1.16)	0.452279	1.20 (0.91-1.59)	0.203217	0.0963799	0.85 (0.65-1.09)	0.196601	1.14 (0.85-1.52)	0.374691	0.0797428	0.85 (0.66-1.11)	0.229039	1.16 (0.86-1.55)	0.336369	0.0794841
cg07057831	0.99 (0.80-1.22)	0.911274	0.82 (0.63-1.06)	0.128364	0.233697	1.01 (0.82-1.25)	0.910473	0.85 (0.65-1.10)	0.22078	0.275043	1.01 (0.81-1.26)	0.917018	0.86 (0.66-1.13)	0.273871	0.328064
cg07058086	1.23 (1.01-1.50)	0.0440682	1.22 (0.98-1.53)	0.0775505	0.985355	1.19 (0.97-1.45)	0.0945753	1.16 (0.92-1.46)	0.212707	0.863468	1.22 (0.99-1.50)	0.0589176	1.19 (0.94-1.51)	0.142709	0.884101
cg07069636	0.91 (0.73-1.14)	0.408208	0.65 (0.49-0.86)	0.00305635	0.0438226	0.98 (0.77-1.23)	0.84467	0.67 (0.51-0.90)	0.00709658	0.0274492	0.98 (0.77-1.24)	0.861244	0.67 (0.50-0.89)	0.00675918	0.0246544
cg07090714	1.09 (0.90-1.33)	0.356342	0.71 (0.50-1.00)	0.0516582	0.0245073	1.17 (0.91-1.50)	0.213583	0.77 (0.54-1.11)	0.157434	0.0461779	1.19 (0.92-1.53)	0.187357	0.78 (0.54-1.13)	0.193998	0.0514757
cg07094298	0.88 (0.71-1.10)	0.266441	0.66 (0.51-0.85)	0.00135169	0.0733305	0.93 (0.75-1.16)	0.507028	0.69 (0.54-0.90)	0.00511883	0.0755529	0.95 (0.76-1.19)	0.645117	0.70 (0.54-0.91)	0.00734635	0.0696714
cg07104557	0.87 (0.71-1.05)	0.137963	0.94 (0.75-1.18)	0.603013	0.585403	0.87 (0.71-1.06)	0.161749	0.98 (0.77-1.24)	0.834858	0.46114	0.86 (0.70-1.06)	0.157552	0.98 (0.77-1.24)	0.854858	0.438536
cg07113006	0.97 (0.78-1.21)	0.765944	0.95 (0.76-1.17)	0.618329	0.889389	1.00 (0.80-1.26)	0.969288	0.99 (0.80-1.23)	0.935291	0.930958	1.01 (0.80-1.27)	0.940758	1.01 (0.81-1.26)	0.94055	0.998614
cg07123182	0.75 (0.60-0.94)	0.0129703	0.81 (0.63-1.04)	0.102934	0.642347	0.78 (0.62-0.98)	0.0325172	0.87 (0.68-1.13)	0.299217	0.494206	0.76 (0.60-0.97)	0.0243469	0.87 (0.67-1.13)	0.307026	0.449068
cg07151117	0.91 (0.70-1.20)	0.507805	0.94 (0.73-1.22)	0.662261	0.824134	0.93 (0.70-1.22)	0.591832	1.01 (0.77-1.31)	0.960792	0.604524	0.95 (0.71-1.25)	0.697725	0.99 (0.76-1.30)	0.967222	0.758688
cg07177756	1.04 (0.85-1.26)	0.717423	1.03 (0.82-1.29)	0.803529	0.962675	1.08 (0.88-1.33)	0.44005	1.06 (0.83-1.34)	0.656542	0.865553	1.06 (0.86-1.31)	0.570427	1.09 (0.85-1.39)	0.498502	0.882428
cg07178945	1.11 (0.92-1.35)	0.284393	1.12 (0.91-1.38)	0.296301	0.957425	1.06 (0.87-1.29)	0.559223	1.06 (0.86-1.32)	0.575277	0.981153	1.07 (0.88-1.31)	0.492416	1.08 (0.86-1.36)	0.484425	0.946927
cg07180646	1.01 (0.80-1.28)	0.942245	0.96 (0.74-1.24)	0.73824	0.737208	1.07 (0.84-1.36)	0.599951	1.06 (0.81-1.39)	0.68312	0.954265	1.07 (0.83-1.37)	0.595073	1.07 (0.81-1.42)	0.622021	0.987396
cg07202214	0.89 (0.72-1.11)	0.30091	0.86 (0.68-1.10)	0.225214	0.810092	0.91 (0.73-1.14)	0.414262	0.86 (0.67-1.10)	0.236746	0.717495	0.91 (0.73-1.14)	0.419784	0.87 (0.68-1.12)	0.284041	0.775105
cg07251887	0.77 (0.57-1.06)	0.10804	1.05 (0.73-1.51)	0.789915	0.0818183	0.87 (0.63-1.20)	0.39993	1.22 (0.83-1.77)	0.308872	0.0638061	0.89 (0.64-1.24)	0.489795	1.28 (0.87-1.89)	0.204053	0.0463943
cg07339236	0.81 (0.62-1.06)	0.129792	0.87 (0.66-1.16)	0.347696	0.664822	0.90 (0.68-1.19)	0.454962	0.96 (0.71-1.30)	0.796953	0.686423	0.90 (0.68-1.20)	0.485143	0.99 (0.73-1.34)	0.949505	0.588766
cg07381806	0.98 (0.79-1.22)	0.865545	0.96 (0.76-1.22)	0.739733	0.886816	1.05 (0.84-1.32)	0.656781	1.06 (0.82-1.36)	0.66755	0.984422	1.05 (0.83-1.32)	0.705278	1.10 (0.85-1.41)	0.483615	0.775456
cg07413467	1.15 (0.92-1.42)	0.21984	1.23 (0.96-1.57)	0.104001	0.663415	1.16 (0.93-1.45)	0.186611	1.22 (0.94-1.56)	0.129115	0.779009	1.17 (0.93-1.47)	0.168565	1.26 (0.97-1.62)	0.0838139	0.678181
cg07465627	0.85 (0.70-1.04)	0.116025	0.87 (0.67-1.13)	0.306001	0.881873	0.89 (0.72-1.09)	0.255326	0.95 (0.73-1.25)	0.736921	0.660242	0.90 (0.73-1.10)	0.306645	0.95 (0.72-1.26)	0.727095	0.72876
cg07469402	1.13 (0.90-1.43)	0.288682	1.17 (0.92-1.48)	0.205673	0.858302	1.13 (0.89-1.44)	0.303224	1.17 (0.91-1.50)	0.213275	0.847292	1.13 (0.89-1.45)	0.314696	1.21 (0.94-1.56)	0.146143	0.71479
cg07512814	1.03 (0.83-1.28)	0.789705	0.96 (0.73-1.26)	0.790693	0.680726	1.08 (0.86-1.35)	0.509996	0.96 (0.73-1.28)	0.802378	0.502566	1.10 (0.87-1.38)	0.426601	0.99 (0.75-1.33)	0.968808	0.561197
cg07520810	1.07 (0.86-1.34)	0.523128	0.93 (0.70-1.24)	0.609419	0.386826	1.16 (0.92-1.46)	0.209881	0.99 (0.74-1.33)	0.952613	0.36817	1.17 (0.93-1.47)	0.192175	0.98 (0.73-1.32)	0.893756	0.321784
cg07525202	1.11 (0.92-1.34)	0.270416	0.90 (0.73-1.12)	0.344619	0.148334	1.15 (0.95-1.39)	0.160543	0.94 (0.75-1.17)	0.55281	0.165784	1.16 (0.95-1.41)	0.143854	0.96 (0.77-1.21)	0.74726	0.22162
cg07572052	0.86 (0.72-1.04)	0.11351	1.00 (0.78-1.27)	0.99124	0.329298	0.90 (0.74-1.08)	0.257616	1.04 (0.81-1.33)	0.776384	0.348008	0.89 (0.73-1.08)	0.247007	1.05 (0.81-1.36)	0.708519	0.305983
cg07573872	0.75 (0.59-0.96)	0.0220576	0.87 (0.70-1.09)	0.222315	0.370618	0.77 (0.60-0.98)	0.0358645	0.90 (0.71-1.13)	0.352899	0.354795	0.77 (0.60-1.00)	0.0456679	0.89 (0.70-1.12)	0.30963	0.427906
cg07626482	0.90 (0.74-1.10)	0.311005	0.82 (0.65-1.04)	0.107821	0.545017	0.93 (0.76-1.15)	0.518685	0.87 (0.68-1.11)	0.253364	0.624103	0.96 (0.78-1.19)	0.725655	0.88 (0.68-1.13)	0.299863	0.54775
cg07632771	0.80 (0.57-1.13)	0.211022	0.65 (0.45-0.94)	0.0205467	0.207936	0.92 (0.64-1.31)	0.6374	0.74 (0.51-1.09)	0.128672	0.235684	0.91 (0.63-1.30)	0.604278	0.73 (0.50-1.08)	0.119989	0.232316
cg07635132	0.88 (0.73-1.07)	0.200702	0.95 (0.76-1.18)	0.62524	0.644398	0.88 (0.73-1.07)	0.200635	0.97 (0.77-1.22)	0.79323	0.523838	0.90 (0.74-1.10)	0.303126	0.97 (0.77-1.22)	0.771488	0.652899
cg07660627	0.97 (0.80-1.18)	0.766496	0.99 (0.79-1.24)	0.918614	0.902592	0.97 (0.79-1.18)	0.739881	0.92 (0.73-1.17)	0.509713	0.773723	0.97 (0.79-1.19)	0.74939	0.94 (0.74-1.20)	0.640357	0.882173
cg07742396	0.83 (0.69-1.00)	0.0547247	0.89 (0.70-1.12)	0.302936	0.688236	0.84 (0.70-1.02)	0.0810712	0.93 (0.73-1.17)	0.524177	0.551859	0.86 (0.71-1.04)	0.12793	0.92 (0.72-1.17)	0.494518	0.678561
cg07764473	0.84 (0.64-1.12)	0.23512	1.07 (0.78-1.47)	0.690598	0.230385	0.81 (0.60-1.08)	0.149805	1.02 (0.73-1.41)	0.913449	0.246125	0.79 (0.59-1.06)	0.113435	0.99 (0.71-1.38)	0.964233	0.256332
cg07805542	0.82 (0.66-1.03)	0.0913814	0.81 (0.61-1.07)	0.1332	0.910417	0.86 (0.68-1.08)	0.20481	0.84 (0.63-1.11)	0.218615	0.864701	0.87 (0.69-1.10)	0.255549	0.86 (0.65-1.15)	0.316355	0.940562
cg07819944	0.92 (0.73-1.15)	0.44689	1.04 (0.82-1.33)	0.739839	0.417494	0.91 (0.72-1.15)	0.415418	1.04 (0.81-1.33)	0.778564	0.418982	0.90 (0.71-1.15)	0.408851	1.05 (0.81-1.36)	0.713568	0.377517
cg07826859	0.59 (0.40-0.86)	0.00562023	0.59 (0.40-0.87)	0.00749667	0.990415	0.66 (0.44-0.99)	0.0425188	0.66 (0.44-0.99)	0.0459423	0.978811	0.66 (0.44-0.99)	0.0427337	0.64 (0.42-0.97)	0.0371455	0.886811
cg07924081	1.12 (0.87-1.43)	0.388313	1.37 (1.02-1.82)	0.0349116	0.213994	1.09 (0.84-1.40)	0.521778	1.43 (1.06-1.92)	0.0199919	0.105767	1.08 (0.83-1.39)	0.580479	1.48 (1.09-2.00)	0.0124784	0.0639133
cg07941108	0.85 (0.68-1.05)	0.127524	0.88 (0.71-1.11)	0.288062	0.773026	0.85 (0.68-1.06)	0.150043	0.89 (0.71-1.12)	0.328596	0.761922	0.84 (0.67-1.06)	0.134825	0.91 (0.72-1.15)	0.445238	0.60992
cg07945582	1.05 (0.83-1.34)	0.67705	0.75 (0.55-1.01)	0.0618295	0.0455261	1.12 (0.87-1.44)	0.393319	0.79 (0.58-1.07)	0.125354	0.044676	1.13 (0.87-1.46)	0.36934	0.81 (0.59-1.11)	0.182815	0.0610813
cg07954423	1.04 (0.86-1.26)	0.663474	0.93 (0.73-1.19)	0.569894	0.465587	1.06 (0.87-1.28)	0.561573	0.94 (0.73-1.20)	0.605092	0.435364	1.09 (0.90-1.33)	0.386819	0.96 (0.75-1.25)	0.777895	0.438079
cg07967717	0.78 (0.59-1.05)	0.100417	0.88 (0.65-1.19)	0.39889	0.497074	0.73 (0.54-1.00)	0.0465825	0.87 (0.64-1.19)	0.392664	0.315381	0.74 (0.55-1.01)	0.0604266	0.89 (0.65-1.22)	0.476005	0.307751
cg07986378	0.82 (0.61-1.10)	0.183585	0.94 (0.69-1.28)	0.693678	0.420396	0.87 (0.64-1.18)	0.360856	1.00 (0.72-1.39)	0.994101	0.397709	0.87 (0.64-1.18)	0.371443	1.02 (0.73-1.43)	0.905873	0.350727
cg07992484	0.85 (0.65-1.12)	0.241831	0.84 (0.62-1.14)	0.266924	0.949122	0.89 (0.67-1.18)	0.412939	0.89 (0.65-1.23)	0.489213	0.964924	0.86 (0.64-1.14)	0.294784	0.87 (0.63-1.21)	0.410092	0.917432
cg08035323	1.15 (0.93-1.41)	0.199444	1.03 (0.79-1.33)	0.832854	0.507793	1.07 (0.86-1.33)	0.565569	0.96 (0.73-1.26)	0.773729	0.54186	1.08 (0.87-1.36)	0.47309	0.93 (0.71-1.23)	0.628947	0.388293
cg08038054	0.82 (0.65-1.03)	0.0890309	1.08 (0.81-1.43)	0.608963	0.0985298	0.75 (0.59-0.96)	0.0221104	1.00 (0.74-1.35)	0.990966	0.0954356	0.74 (0.57-0.95)	0.016681	1.00 (0.74-1.36)	0.99586	0.0820831
cg08052292	1.12 (0.88-1.43)	0.358826	0.99 (0.77-1.28)	0.956379	0.455293	1.08 (0.84-1.39)	0.545653	1.01 (0.78-1.30)	0.966018	0.667391	1.08 (0.84-1.39)	0.540519	0.98 (0.75-1.28)	0.880759	0.556787
cg08097614	1.03 (0.84-1.25)	0.785351	1.02 (0.82-1.26)	0.864988	0.951346	1.04 (0.85-1.28)	0.697908	1.07 (0.86-1.34)	0.54751	0.851755	1.07 (0.87-1.32)	0.505381	1.09 (0.87-1.36)	0.470903	0.933159
cg08140412	0.84 (0.67-1.05)	0.126114	0.78 (0.59-1.02)	0.0689985	0.652158	0.90 (0.71-1.14)	0.374989	0.80 (0.61-1.06)	0.120282	0.506746	0.89 (0.70-1.13)	0.334027	0.80 (0.60-1.06)	0.115575	0.514581
cg08149865	0.84 (0.65-1.09)	0.192821	0.93 (0.72-1.22)	0.617022	0.5163	0.87 (0.67-1.13)	0.299473	1.00 (0.76-1.31)	0.983077	0.402164	0.87 (0.67-1.14)	0.32126	1.01 (0.76-1.33)	0.965947	0.395629
cg08170227	0.77 (0.62-0.96)	0.0179209	0.80 (0.62-1.04)	0.0905754	0.792373	0.80 (0.64-1.00)	0.0480029	0.86 (0.67-1.12)	0.265308	0.640059	0.80 (0.64-1.01)	0.0575513	0.88 (0.68-1.15)	0.361217	0.564867
cg08173263	1.16 (0.96-1.41)	0.133238	1.14 (0.89-1.45)	0.297806	0.886008	1.13 (0.92-1.38)	0.243487	1.12 (0.88-1.43)	0.361604	0.9749	1.12 (0.91-1.37)	0.290647	1.11 (0.87-1.43)	0.400166	0.985108
cg08233235	0.98 (0.78-1.23)	0.845079	1.01 (0.79-1.30)	0.926127	0.831294	1.01 (0.80-1.28)	0.949014	1.02 (0.79-1.32)	0.862007	0.927793	1.01 (0.80-1.29)	0.91433	1.03 (0.79-1.34)	0.82145	0.918664
cg08257009	0.91 (0.72-1.14)	0.413481	0.81 (0.62-1.07)	0.135471	0.4929	0.95 (0.75-1.20)	0.653128	0.84 (0.64-1.11)	0.215838	0.467558	0.94 (0.74-1.20)	0.616962	0.83 (0.63-1.11)	0.211167	0.476934
cg08266095	0.88 (0.72-1.09)	0.23983	0.78 (0.62-1.00)	0.0470258	0.438	0.90 (0.73-1.11)	0.321414	0.83 (0.65-1.06)	0.127628	0.586405	0.92 (0.74-1.14)	0.426103	0.85 (0.66-1.09)	0.197242	0.618294
cg08267489	1.07 (0.87-1.31)	0.541735	1.17 (0.91-1.50)	0.219716	0.561547	1.08 (0.88-1.33)	0.461073	1.10 (0.85-1.42)	0.46374	0.919986	1.10 (0.89-1.37)	0.369037	1.10 (0.85-1.43)	0.448575	0.994528
cg08331398	0.79 (0.57-1.09)	0.152371	0.73 (0.52-1.01)	0.0610339	0.633082	0.84 (0.60-1.18)	0.325212	0.80 (0.57-1.14)	0.219332	0.777932	0.83 (0.59-1.17)	0.278146	0.78 (0.55-1.12)	0.187206	0.772852
cg08472795	0.98 (0.82-1.17)	0.819877	0.82 (0.64-1.06)	0.130436	0.262821	1.01 (0.84-1.22)	0.878912	0.86 (0.66-1.12)	0.271756	0.313589	1.00 (0.83-1.21)	0.999225	0.88 (0.67-1.16)	0.375669	0.464338
cg08479476	1.06 (0.87-1.29)	0.555818	1.00 (0.79-1.25)	0.965798	0.670519	1.10 (0.90-1.35)	0.35375	1.00 (0.79-1.26)	0.998681	0.536197	1.12 (0.91-1.37)	0.288326	1.03 (0.81-1.30)	0.815272	0.593995
cg08553327	0.97 (0.79-1.19)	0.762856	1.07 (0.84-1.36)	0.601626	0.530912	0.99 (0.80-1.22)	0.910182	1.10 (0.85-1.41)	0.479109	0.517138	1.00 (0.81-1.25)	0.973246	1.08 (0.83-1.40)	0.560916	0.654756
cg08587504	0.73 (0.52-1.03)	0.0733752	0.99 (0.68-1.45)	0.965112	0.0841429	0.71 (0.50-1.02)	0.0614651	1.05 (0.71-1.55)	0.807049	0.0341712	0.73 (0.51-1.05)	0.0859242	1.09 (0.73-1.62)	0.688364	0.0327086
cg08595501	0.99 (0.78-1.24)	0.9077	0.88 (0.69-1.11)	0.275453	0.438341	1.05 (0.83-1.34)	0.684786	0.95 (0.74-1.21)	0.668859	0.511432	1.05 (0.82-1.34)	0.682702	0.96 (0.75-1.24)	0.774278	0.584204
cg08604596	0.95 (0.72-1.24)	0.687799	0.77 (0.56-1.06)	0.108064	0.271464	0.99 (0.75-1.31)	0.935339	0.78 (0.56-1.09)	0.14101	0.219431	0.98 (0.74-1.30)	0.883474	0.78 (0.55-1.09)	0.14023	0.231438
cg08666707	0.78 (0.59-1.03)	0.0788719	0.59 (0.43-0.82)	0.00174903	0.131789	0.83 (0.62-1.11)	0.210939	0.62 (0.44-0.87)	0.0060366	0.116791	0.83 (0.62-1.11)	0.205724	0.61 (0.43-0.87)	0.00658614	0.120871
cg08709672	0.96 (0.77-1.20)	0.719834	0.89 (0.69-1.14)	0.357051	0.626795	1.00 (0.80-1.26)	0.970674	0.97 (0.75-1.26)	0.824602	0.834666	1.00 (0.79-1.26)	0.998999	0.98 (0.75-1.28)	0.862779	0.887228
cg08763102	0.92 (0.72-1.17)	0.495738	0.96 (0.73-1.26)	0.758016	0.815248	0.98 (0.77-1.26)	0.888739	1.02 (0.76-1.36)	0.9002	0.839607	0.96 (0.75-1.24)	0.754498	1.00 (0.74-1.34)	0.98629	0.835123
cg08806699	1.23 (0.98-1.54)	0.0808402	1.02 (0.82-1.27)	0.833944	0.237769	1.15 (0.91-1.45)	0.254508	1.05 (0.84-1.31)	0.659863	0.581495	1.14 (0.90-1.45)	0.267239	1.05 (0.84-1.32)	0.653725	0.601134
cg08822075	0.81 (0.64-1.02)	0.0729209	0.83 (0.65-1.05)	0.118354	0.896767	0.85 (0.67-1.07)	0.168041	0.86 (0.67-1.09)	0.217563	0.94646	0.85 (0.67-1.07)	0.16743	0.85 (0.67-1.09)	0.205594	0.970107
cg08832695	0.78 (0.62-0.99)	0.0379434	0.95 (0.75-1.20)	0.656125	0.222505	0.82 (0.65-1.04)	0.0974692	1.01 (0.79-1.28)	0.940533	0.195033	0.83 (0.65-1.05)	0.113565	1.00 (0.79-1.28)	0.992724	0.236651
cg08866634	1.10 (0.90-1.35)	0.336007	0.90 (0.70-1.16)	0.408876	0.195847	1.16 (0.94-1.43)	0.168227	0.93 (0.72-1.21)	0.597607	0.183287	1.18 (0.96-1.47)	0.121051	0.96 (0.73-1.24)	0.736036	0.197373
cg08867399	1.01 (0.84-1.21)	0.928003	0.96 (0.78-1.19)	0.722508	0.74336	1.01 (0.84-1.22)	0.909501	0.97 (0.78-1.21)	0.775493	0.772354	1.01 (0.84-1.23)	0.89593	0.99 (0.79-1.24)	0.906079	0.86169
cg08884752	0.67 (0.51-0.87)	0.00229965	0.67 (0.50-0.90)	0.0078326	0.955787	0.70 (0.54-0.91)	0.00850666	0.70 (0.52-0.94)	0.0175816	0.966026	0.69 (0.53-0.90)	0.00659057	0.69 (0.51-0.94)	0.0177458	0.986903
cg08899667	1.10 (0.86-1.41)	0.449467	1.37 (1.02-1.85)	0.0375086	0.171557	1.04 (0.81-1.34)	0.761553	1.32 (0.97-1.78)	0.0758058	0.152618	1.03 (0.79-1.33)	0.852781	1.32 (0.97-1.80)	0.0722522	0.125207
cg08900404	1.06 (0.88-1.27)	0.55859	0.87 (0.69-1.09)	0.222997	0.182529	1.12 (0.93-1.35)	0.245859	0.86 (0.68-1.09)	0.217711	0.0874416	1.14 (0.94-1.39)	0.185435	0.87 (0.68-1.12)	0.278037	0.090939
cg08949974	0.98 (0.69-1.40)	0.908703	1.00 (0.70-1.42)	0.983704	0.920279	1.00 (0.69-1.44)	0.992521	1.07 (0.75-1.54)	0.702491	0.679238	0.99 (0.68-1.44)	0.94208	1.07 (0.74-1.55)	0.720211	0.648358
cg08972170	0.91 (0.73-1.13)	0.375447	1.21 (0.94-1.57)	0.136601	0.0678024	0.86 (0.69-1.08)	0.194734	1.14 (0.87-1.49)	0.330252	0.0886641	0.83 (0.66-1.05)	0.12271	1.13 (0.86-1.49)	0.368382	0.0677037
cg09022230	0.80 (0.62-1.03)	0.0861738	0.84 (0.63-1.11)	0.222821	0.773851	0.82 (0.63-1.08)	0.155452	0.89 (0.66-1.20)	0.442208	0.648663	0.81 (0.62-1.06)	0.121511	0.90 (0.67-1.22)	0.502698	0.521719
cg09056317	0.96 (0.81-1.14)	0.665982	0.85 (0.68-1.07)	0.160894	0.386801	0.98 (0.82-1.17)	0.855476	0.89 (0.70-1.12)	0.319765	0.489516	0.98 (0.82-1.18)	0.848952	0.89 (0.70-1.13)	0.334393	0.50835
cg09069072	0.96 (0.80-1.15)	0.662097	0.94 (0.77-1.16)	0.567053	0.894919	1.00 (0.83-1.22)	0.959386	0.98 (0.79-1.22)	0.888233	0.888994	0.99 (0.81-1.20)	0.895668	0.99 (0.79-1.24)	0.932862	0.981098
cg09084200	1.01 (0.83-1.24)	0.89435	0.93 (0.74-1.16)	0.494595	0.543069	1.06 (0.86-1.30)	0.582577	0.94 (0.75-1.18)	0.591399	0.433113	1.06 (0.86-1.31)	0.566608	0.95 (0.75-1.21)	0.694676	0.491393
cg09099830	0.81 (0.64-1.03)	0.0834737	0.85 (0.66-1.10)	0.224369	0.751862	0.87 (0.68-1.11)	0.247463	0.88 (0.68-1.14)	0.335787	0.924233	0.87 (0.67-1.11)	0.25981	0.89 (0.68-1.17)	0.408013	0.869761
cg09109520	1.14 (0.95-1.38)	0.166164	1.11 (0.90-1.38)	0.318895	0.851721	1.10 (0.91-1.34)	0.316755	1.05 (0.84-1.30)	0.677605	0.718803	1.11 (0.91-1.35)	0.291843	1.08 (0.86-1.35)	0.524048	0.834668
cg09122035	0.86 (0.70-1.06)	0.166113	0.94 (0.76-1.15)	0.535147	0.580069	0.88 (0.71-1.09)	0.233059	0.98 (0.79-1.21)	0.845594	0.472348	0.88 (0.71-1.09)	0.237332	0.99 (0.79-1.23)	0.902894	0.447033
cg09172850	0.85 (0.65-1.09)	0.203787	0.95 (0.75-1.22)	0.70917	0.500797	0.86 (0.67-1.12)	0.275362	1.02 (0.79-1.32)	0.853544	0.351715	0.84 (0.64-1.10)	0.204312	1.05 (0.81-1.36)	0.723543	0.233852
cg09182189	0.98 (0.78-1.23)	0.873387	0.87 (0.69-1.09)	0.223139	0.412572	0.98 (0.78-1.24)	0.882954	0.93 (0.73-1.19)	0.57185	0.74591	1.01 (0.79-1.29)	0.92785	0.95 (0.74-1.21)	0.668775	0.690513
cg09197783	0.99 (0.80-1.23)	0.944045	1.15 (0.91-1.45)	0.243527	0.352836	0.99 (0.79-1.25)	0.954972	1.18 (0.92-1.50)	0.18739	0.300309	0.98 (0.78-1.23)	0.862914	1.21 (0.94-1.55)	0.131232	0.207647
cg09247392	0.75 (0.57-0.98)	0.0374834	0.67 (0.50-0.90)	0.00799014	0.545667	0.77 (0.59-1.02)	0.0650949	0.72 (0.53-0.98)	0.0350299	0.701358	0.76 (0.58-1.00)	0.0533854	0.71 (0.52-0.97)	0.0304103	0.705071
cg09282085	0.81 (0.61-1.06)	0.124118	0.61 (0.44-0.84)	0.00270115	0.099039	0.84 (0.63-1.11)	0.2232	0.64 (0.46-0.90)	0.00913265	0.122956	0.85 (0.64-1.13)	0.264781	0.64 (0.45-0.90)	0.00967488	0.102271
cg09338136	1.00 (0.80-1.25)	0.985543	1.07 (0.84-1.37)	0.563041	0.658375	1.04 (0.83-1.31)	0.717002	1.14 (0.88-1.47)	0.314744	0.592875	1.06 (0.84-1.34)	0.621682	1.16 (0.90-1.51)	0.250578	0.572495
cg09465703	1.04 (0.87-1.25)	0.652522	0.85 (0.68-1.07)	0.168922	0.171592	1.09 (0.90-1.32)	0.352777	0.91 (0.72-1.16)	0.446521	0.231857	1.12 (0.92-1.37)	0.26074	0.94 (0.73-1.19)	0.598115	0.250721
cg09469355	0.90 (0.74-1.09)	0.266908	0.78 (0.60-1.00)	0.0506754	0.352275	0.93 (0.76-1.12)	0.439476	0.82 (0.63-1.07)	0.14769	0.462972	0.92 (0.76-1.12)	0.433725	0.82 (0.62-1.07)	0.135027	0.439609
cg09479241	0.94 (0.78-1.13)	0.514443	0.94 (0.74-1.19)	0.599143	0.990277	0.95 (0.79-1.15)	0.620026	1.03 (0.81-1.32)	0.812458	0.60883	0.97 (0.80-1.18)	0.751305	1.06 (0.82-1.36)	0.675089	0.583824
cg09554443	1.02 (0.80-1.31)	0.865516	1.17 (0.89-1.52)	0.257054	0.412129	1.04 (0.81-1.34)	0.761949	1.14 (0.87-1.50)	0.343725	0.576124	1.07 (0.82-1.38)	0.631268	1.15 (0.87-1.52)	0.326348	0.655154
cg09557991	0.90 (0.73-1.13)	0.372208	1.05 (0.83-1.34)	0.678459	0.340979	0.95 (0.76-1.19)	0.646262	1.01 (0.79-1.30)	0.928198	0.696414	0.93 (0.73-1.17)	0.513991	0.98 (0.76-1.27)	0.896047	0.721635
cg09560590	0.89 (0.73-1.10)	0.291346	1.17 (0.93-1.46)	0.181966	0.0849475	0.89 (0.72-1.10)	0.26524	1.12 (0.89-1.41)	0.352795	0.144363	0.87 (0.70-1.09)	0.224736	1.12 (0.88-1.42)	0.348167	0.126127
cg09570614	1.05 (0.78-1.42)	0.752233	1.30 (0.92-1.82)	0.131327	0.21103	0.97 (0.71-1.33)	0.856278	1.23 (0.87-1.74)	0.243564	0.176446	0.97 (0.71-1.33)	0.855944	1.25 (0.87-1.79)	0.218848	0.1514
cg09578155	1.05 (0.83-1.31)	0.693796	1.07 (0.82-1.40)	0.607657	0.878612	1.08 (0.85-1.36)	0.532183	1.11 (0.84-1.47)	0.468007	0.857002	1.09 (0.86-1.38)	0.49886	1.12 (0.84-1.48)	0.446105	0.868208
cg09635954	0.97 (0.80-1.18)	0.744432	0.81 (0.65-1.01)	0.0639459	0.234168	1.01 (0.82-1.23)	0.934024	0.81 (0.64-1.02)	0.0730379	0.155142	1.01 (0.82-1.24)	0.918486	0.81 (0.64-1.03)	0.0873892	0.166389
cg09636313	0.88 (0.70-1.10)	0.251529	1.03 (0.81-1.32)	0.787562	0.29395	0.84 (0.67-1.06)	0.148499	1.02 (0.79-1.31)	0.90199	0.247594	0.81 (0.64-1.03)	0.0877263	1.04 (0.80-1.35)	0.77896	0.146211
cg09658497	0.88 (0.72-1.09)	0.245175	0.90 (0.70-1.16)	0.410564	0.912363	0.91 (0.74-1.13)	0.410384	0.95 (0.73-1.23)	0.684061	0.822701	0.91 (0.73-1.13)	0.393532	0.96 (0.74-1.25)	0.777767	0.729658
cg09662411	0.73 (0.57-0.92)	0.00851096	0.71 (0.53-0.94)	0.0183784	0.89042	0.78 (0.61-1.00)	0.0527664	0.74 (0.55-0.98)	0.0375849	0.719213	0.79 (0.61-1.01)	0.0588216	0.73 (0.55-0.98)	0.0379882	0.701301
cg09700701	1.33 (1.00-1.77)	0.0508226	1.28 (0.92-1.80)	0.146898	0.833333	1.31 (0.98-1.76)	0.0679528	1.25 (0.88-1.77)	0.20409	0.78219	1.33 (0.99-1.80)	0.0616962	1.30 (0.91-1.86)	0.149338	0.894048
cg09701700	1.02 (0.84-1.24)	0.847554	0.81 (0.64-1.02)	0.072122	0.12765	1.04 (0.85-1.28)	0.685543	0.84 (0.66-1.07)	0.161903	0.178914	1.06 (0.86-1.31)	0.581116	0.87 (0.68-1.11)	0.260958	0.217594
cg09716613	1.07 (0.83-1.38)	0.608722	0.83 (0.63-1.09)	0.185957	0.133054	1.08 (0.83-1.41)	0.549337	0.76 (0.58-1.01)	0.0556596	0.0395012	1.09 (0.83-1.41)	0.544001	0.76 (0.57-1.02)	0.06543	0.0447507
cg09718582	0.97 (0.80-1.17)	0.720692	1.06 (0.86-1.30)	0.610201	0.533994	1.00 (0.82-1.21)	0.986837	1.03 (0.83-1.27)	0.81888	0.856337	1.00 (0.82-1.22)	0.973064	1.04 (0.84-1.30)	0.709862	0.799663
cg09837977	0.94 (0.73-1.21)	0.628691	0.82 (0.64-1.07)	0.139429	0.381212	1.02 (0.78-1.32)	0.901221	0.86 (0.66-1.12)	0.261813	0.281687	1.00 (0.77-1.31)	0.979203	0.86 (0.66-1.13)	0.274329	0.333235
cg09848445	1.01 (0.81-1.25)	0.954514	0.85 (0.67-1.08)	0.178895	0.293697	0.98 (0.78-1.23)	0.83291	0.86 (0.67-1.09)	0.208174	0.425331	0.96 (0.76-1.22)	0.762263	0.87 (0.68-1.11)	0.272785	0.542862
cg09935388	0.68 (0.54-0.85)	0.000825903	0.78 (0.62-0.98)	0.036341	0.382107	0.73 (0.57-0.92)	0.00852666	0.84 (0.65-1.07)	0.152662	0.385239	0.73 (0.58-0.94)	0.0130221	0.86 (0.67-1.11)	0.252733	0.328228
cg09974965	0.92 (0.73-1.15)	0.444416	1.02 (0.82-1.27)	0.845967	0.473341	0.93 (0.74-1.17)	0.531535	1.02 (0.82-1.27)	0.849361	0.54053	0.92 (0.73-1.16)	0.485525	1.04 (0.83-1.31)	0.724519	0.433588
cg10012530	0.98 (0.80-1.20)	0.838059	0.89 (0.70-1.13)	0.35206	0.551305	1.02 (0.83-1.25)	0.854911	0.91 (0.72-1.17)	0.476785	0.492603	1.01 (0.81-1.25)	0.939204	0.92 (0.71-1.18)	0.494669	0.554846
cg10062919	0.93 (0.72-1.20)	0.566553	1.10 (0.84-1.45)	0.480387	0.269885	0.92 (0.70-1.20)	0.526726	1.22 (0.92-1.63)	0.167149	0.0787541	0.91 (0.70-1.20)	0.511647	1.23 (0.92-1.64)	0.169317	0.0781696
cg10151367	1.03 (0.77-1.37)	0.862797	1.15 (0.85-1.56)	0.349587	0.476338	0.97 (0.72-1.31)	0.845273	1.12 (0.82-1.53)	0.466135	0.394522	0.98 (0.72-1.33)	0.901091	1.15 (0.84-1.58)	0.389205	0.358124
cg10179300	0.85 (0.69-1.06)	0.153389	0.90 (0.71-1.14)	0.388992	0.732519	0.87 (0.69-1.08)	0.209635	0.91 (0.71-1.16)	0.446758	0.760802	0.86 (0.69-1.09)	0.209283	0.93 (0.72-1.19)	0.54172	0.679187
cg10180092	1.03 (0.85-1.25)	0.77756	1.04 (0.85-1.26)	0.731764	0.963424	1.04 (0.85-1.27)	0.684992	1.06 (0.86-1.30)	0.574892	0.907141	1.04 (0.85-1.28)	0.695031	1.08 (0.88-1.33)	0.450041	0.792364
cg10190813	0.82 (0.65-1.03)	0.082798	0.93 (0.73-1.18)	0.544953	0.438607	0.84 (0.67-1.05)	0.131299	0.97 (0.76-1.24)	0.802072	0.386826	0.83 (0.66-1.05)	0.114043	0.99 (0.77-1.27)	0.930118	0.303194
cg10202727	0.83 (0.64-1.07)	0.148618	0.77 (0.58-1.02)	0.0689456	0.650196	0.85 (0.66-1.10)	0.222243	0.82 (0.61-1.10)	0.177437	0.822264	0.85 (0.65-1.10)	0.220575	0.83 (0.61-1.12)	0.215317	0.882582
cg10255761	0.84 (0.66-1.07)	0.152704	0.89 (0.68-1.17)	0.411727	0.701663	0.86 (0.67-1.10)	0.22199	0.97 (0.73-1.28)	0.831629	0.46526	0.85 (0.66-1.10)	0.213122	0.99 (0.74-1.31)	0.928491	0.395387
cg10310310	0.92 (0.69-1.23)	0.590694	1.00 (0.74-1.35)	0.997626	0.651218	0.94 (0.70-1.27)	0.697436	1.03 (0.75-1.40)	0.862977	0.630217	0.94 (0.70-1.28)	0.709741	1.00 (0.73-1.37)	0.992284	0.757507
cg10317175	0.96 (0.80-1.16)	0.684965	1.01 (0.81-1.27)	0.911449	0.730426	0.99 (0.82-1.20)	0.958009	1.05 (0.84-1.33)	0.656948	0.701541	1.00 (0.82-1.21)	0.99051	1.09 (0.85-1.38)	0.506808	0.59372
cg10399789	0.67 (0.53-0.84)	0.000500196	0.76 (0.58-0.99)	0.042483	0.440123	0.67 (0.53-0.85)	0.000794484	0.73 (0.55-0.95)	0.0214869	0.629888	0.66 (0.52-0.84)	0.000778862	0.73 (0.55-0.97)	0.0300251	0.584643
cg10403394	1.08 (0.88-1.34)	0.450514	1.08 (0.84-1.39)	0.525447	0.999094	1.02 (0.82-1.27)	0.830388	1.06 (0.81-1.37)	0.683502	0.848223	1.02 (0.82-1.28)	0.83585	1.05 (0.81-1.37)	0.707527	0.866775
cg10420527	0.76 (0.57-1.02)	0.0641925	0.88 (0.63-1.23)	0.453724	0.355282	0.78 (0.57-1.06)	0.107065	0.96 (0.68-1.36)	0.81092	0.211481	0.78 (0.57-1.07)	0.123906	0.97 (0.68-1.39)	0.885561	0.198622
cg10424892	0.95 (0.79-1.16)	0.630706	1.01 (0.82-1.26)	0.894793	0.673764	0.93 (0.76-1.14)	0.48763	0.97 (0.78-1.22)	0.822177	0.770005	0.92 (0.75-1.13)	0.440061	0.96 (0.76-1.20)	0.698972	0.827467
cg10439456	0.91 (0.75-1.11)	0.357281	1.06 (0.85-1.31)	0.621456	0.319298	0.95 (0.78-1.16)	0.593117	1.10 (0.88-1.37)	0.424995	0.332694	0.95 (0.78-1.17)	0.641617	1.11 (0.88-1.40)	0.377674	0.324468
cg10453071	1.17 (0.93-1.49)	0.18447	1.10 (0.86-1.41)	0.463092	0.666886	1.16 (0.91-1.47)	0.24265	1.03 (0.80-1.34)	0.800307	0.485417	1.19 (0.93-1.52)	0.171923	1.03 (0.80-1.34)	0.797579	0.39341
cg10479082	1.17 (0.90-1.52)	0.239823	1.15 (0.89-1.50)	0.288237	0.928055	1.14 (0.87-1.49)	0.341498	1.14 (0.87-1.49)	0.3579	0.984961	1.16 (0.88-1.53)	0.278495	1.16 (0.88-1.53)	0.290643	0.988947
cg10508317	0.91 (0.75-1.09)	0.31334	0.84 (0.68-1.05)	0.131978	0.610709	0.92 (0.76-1.11)	0.37972	0.87 (0.69-1.09)	0.235714	0.728579	0.94 (0.77-1.14)	0.521092	0.88 (0.70-1.11)	0.284247	0.686754
cg10520740	1.00 (0.76-1.31)	0.975727	0.80 (0.58-1.10)	0.166593	0.18607	1.06 (0.79-1.41)	0.698939	0.87 (0.62-1.22)	0.422389	0.263888	1.06 (0.79-1.42)	0.685712	0.86 (0.61-1.22)	0.402584	0.237533
cg10580293	1.09 (0.91-1.31)	0.342263	0.79 (0.63-1.00)	0.0498922	0.030383	1.15 (0.95-1.40)	0.141625	0.80 (0.63-1.02)	0.0751382	0.0182916	1.17 (0.96-1.42)	0.119802	0.82 (0.64-1.05)	0.108796	0.0231968
cg10581837	1.01 (0.81-1.26)	0.928269	1.00 (0.78-1.29)	0.975784	0.967736	0.98 (0.78-1.23)	0.843133	0.95 (0.73-1.23)	0.70254	0.863024	0.98 (0.78-1.24)	0.866695	0.96 (0.73-1.24)	0.736778	0.874894
cg10592478	0.89 (0.69-1.14)	0.361263	0.94 (0.72-1.23)	0.673428	0.714844	0.94 (0.73-1.22)	0.639574	0.97 (0.74-1.28)	0.825674	0.853834	0.93 (0.72-1.21)	0.596512	1.00 (0.75-1.33)	0.987005	0.667862
cg10592592	1.03 (0.84-1.26)	0.759567	1.00 (0.80-1.26)	0.978853	0.848891	1.08 (0.88-1.34)	0.444728	1.02 (0.81-1.29)	0.878714	0.680354	1.11 (0.89-1.37)	0.351518	1.06 (0.83-1.36)	0.621325	0.806358
cg10619342	0.90 (0.73-1.11)	0.331574	1.20 (0.92-1.56)	0.170791	0.0697465	0.84 (0.67-1.05)	0.121117	1.09 (0.83-1.43)	0.549256	0.113732	0.83 (0.66-1.04)	0.100635	1.10 (0.83-1.47)	0.49684	0.0867566
cg10678215	1.07 (0.88-1.31)	0.495027	0.97 (0.78-1.22)	0.816052	0.512109	1.05 (0.85-1.29)	0.641269	0.91 (0.72-1.15)	0.415409	0.335979	1.03 (0.84-1.27)	0.779732	0.91 (0.72-1.15)	0.433246	0.418935
cg10691866	0.83 (0.68-1.01)	0.0624057	0.77 (0.60-0.99)	0.0455725	0.676775	0.85 (0.69-1.04)	0.120967	0.82 (0.63-1.06)	0.131748	0.838695	0.85 (0.69-1.06)	0.14967	0.83 (0.64-1.08)	0.175866	0.888464
cg10717312	1.14 (0.93-1.41)	0.20633	0.97 (0.79-1.19)	0.764168	0.25585	1.13 (0.92-1.40)	0.244498	0.96 (0.78-1.19)	0.717662	0.268201	1.12 (0.90-1.39)	0.314902	0.97 (0.78-1.21)	0.80517	0.360755
cg10750182	0.79 (0.56-1.10)	0.158368	0.94 (0.67-1.33)	0.734621	0.293359	0.88 (0.62-1.24)	0.469636	1.11 (0.77-1.60)	0.563196	0.184131	0.88 (0.62-1.25)	0.479317	1.14 (0.79-1.66)	0.484144	0.147199
cg10788371	0.85 (0.71-1.03)	0.104508	0.86 (0.68-1.08)	0.200512	0.967897	0.87 (0.72-1.06)	0.166065	0.87 (0.69-1.11)	0.260027	0.991899	0.86 (0.71-1.06)	0.152721	0.89 (0.69-1.13)	0.337282	0.865699
cg10814005	1.00 (0.83-1.21)	0.98921	0.86 (0.67-1.10)	0.235865	0.331172	1.05 (0.87-1.28)	0.600117	0.95 (0.74-1.23)	0.701783	0.52001	1.08 (0.88-1.32)	0.457187	0.96 (0.74-1.25)	0.780135	0.482843
cg10825315	0.96 (0.66-1.39)	0.830686	0.95 (0.63-1.42)	0.78952	0.933741	0.97 (0.66-1.42)	0.865225	0.92 (0.61-1.40)	0.712108	0.804206	0.96 (0.65-1.42)	0.842725	0.92 (0.60-1.41)	0.70677	0.822947
cg10827488	1.13 (0.86-1.49)	0.370302	1.37 (0.99-1.90)	0.0607917	0.276218	1.10 (0.83-1.46)	0.518554	1.37 (0.98-1.92)	0.0686861	0.210893	1.11 (0.83-1.47)	0.487893	1.36 (0.97-1.92)	0.0768333	0.244523
cg10828401	1.15 (0.95-1.40)	0.161537	0.89 (0.71-1.12)	0.317784	0.0863339	1.21 (0.99-1.49)	0.0634711	0.91 (0.72-1.15)	0.42713	0.0618891	1.23 (1.00-1.52)	0.0486463	0.94 (0.73-1.20)	0.598686	0.0806592
cg10835286	0.93 (0.77-1.13)	0.489195	1.02 (0.81-1.27)	0.896964	0.579791	0.97 (0.80-1.19)	0.798821	1.07 (0.85-1.35)	0.577379	0.550487	0.99 (0.80-1.21)	0.897836	1.07 (0.84-1.35)	0.59619	0.621413
cg10843276	0.90 (0.72-1.13)	0.352969	1.03 (0.79-1.36)	0.813835	0.381627	0.86 (0.68-1.08)	0.190133	1.03 (0.77-1.36)	0.857742	0.271769	0.83 (0.65-1.05)	0.124882	1.04 (0.78-1.38)	0.800522	0.183583
cg10874644	1.03 (0.84-1.26)	0.78216	1.06 (0.84-1.34)	0.633797	0.851061	0.97 (0.79-1.20)	0.789936	1.02 (0.80-1.30)	0.879423	0.769325	0.98 (0.79-1.21)	0.85445	1.02 (0.80-1.32)	0.855818	0.792203
cg10894991	0.85 (0.63-1.14)	0.288403	0.70 (0.50-0.98)	0.0360754	0.257136	0.94 (0.69-1.28)	0.68827	0.77 (0.54-1.08)	0.128728	0.254345	0.93 (0.68-1.27)	0.648886	0.73 (0.51-1.04)	0.0775063	0.175005
cg10919522	0.95 (0.78-1.17)	0.642739	0.74 (0.56-0.97)	0.0284492	0.126869	1.00 (0.81-1.23)	0.976945	0.77 (0.58-1.01)	0.0631902	0.126014	1.01 (0.82-1.26)	0.903705	0.77 (0.58-1.03)	0.0743946	0.116335
cg10951873	1.15 (0.93-1.43)	0.206724	1.00 (0.78-1.28)	0.99882	0.37907	1.23 (0.98-1.54)	0.0739225	0.97 (0.75-1.25)	0.796969	0.148856	1.28 (1.02-1.61)	0.0359949	1.00 (0.77-1.29)	0.978392	0.138721
cg10959726	0.97 (0.79-1.19)	0.791903	0.83 (0.66-1.05)	0.12786	0.32306	0.98 (0.79-1.21)	0.851161	0.86 (0.68-1.09)	0.220854	0.416812	0.98 (0.80-1.22)	0.886378	0.86 (0.68-1.10)	0.23884	0.421016
cg10965178	0.80 (0.62-1.04)	0.0939622	1.01 (0.74-1.36)	0.973151	0.176056	0.83 (0.63-1.08)	0.16397	1.08 (0.79-1.47)	0.640077	0.125675	0.82 (0.63-1.07)	0.150881	1.08 (0.79-1.48)	0.644008	0.118478
cg11014740	0.93 (0.75-1.14)	0.468512	0.83 (0.65-1.07)	0.152458	0.501518	0.95 (0.77-1.18)	0.658724	0.84 (0.65-1.09)	0.193315	0.45247	0.96 (0.77-1.18)	0.679398	0.84 (0.65-1.10)	0.204764	0.453004
cg11028075	1.04 (0.84-1.28)	0.716444	1.01 (0.79-1.30)	0.91165	0.871561	1.01 (0.82-1.26)	0.893946	0.95 (0.74-1.23)	0.706948	0.690129	1.02 (0.82-1.27)	0.836712	0.96 (0.74-1.24)	0.752362	0.687679
cg11071448	0.97 (0.75-1.26)	0.844045	1.07 (0.84-1.37)	0.586829	0.543152	1.00 (0.77-1.30)	0.979633	1.10 (0.85-1.42)	0.47069	0.539781	0.99 (0.76-1.29)	0.935054	1.11 (0.85-1.44)	0.446632	0.48805
cg11094248	0.83 (0.64-1.07)	0.150411	0.77 (0.58-1.01)	0.0629656	0.653495	0.85 (0.65-1.11)	0.24198	0.81 (0.61-1.07)	0.14191	0.751209	0.85 (0.65-1.12)	0.248421	0.81 (0.60-1.08)	0.152458	0.762545
cg11146034	0.94 (0.77-1.13)	0.494153	1.00 (0.81-1.25)	0.983386	0.638894	0.95 (0.79-1.16)	0.637789	1.06 (0.85-1.33)	0.614301	0.484656	0.98 (0.80-1.19)	0.824187	1.05 (0.83-1.32)	0.672899	0.638398
cg11152412	1.08 (0.90-1.31)	0.407437	0.98 (0.78-1.24)	0.864156	0.50609	1.10 (0.91-1.34)	0.330187	1.02 (0.81-1.30)	0.843454	0.634321	1.09 (0.89-1.34)	0.403668	1.00 (0.79-1.28)	0.971361	0.606493
cg11201447	1.06 (0.77-1.46)	0.733991	0.87 (0.60-1.28)	0.491401	0.289183	1.18 (0.84-1.65)	0.33171	0.95 (0.64-1.40)	0.785417	0.229904	1.20 (0.85-1.69)	0.298859	0.95 (0.64-1.42)	0.807993	0.213033
cg11207515	1.11 (0.91-1.35)	0.304747	1.04 (0.84-1.29)	0.707074	0.665717	1.06 (0.87-1.30)	0.566723	1.01 (0.81-1.26)	0.937373	0.735007	1.08 (0.88-1.33)	0.456626	1.04 (0.83-1.31)	0.722717	0.807209
cg11229399	0.97 (0.80-1.18)	0.749271	1.07 (0.85-1.35)	0.557426	0.49409	0.93 (0.75-1.14)	0.468416	1.04 (0.82-1.33)	0.731988	0.44223	0.91 (0.74-1.13)	0.402066	1.04 (0.82-1.33)	0.726883	0.396075
cg11231349	0.77 (0.62-0.95)	0.0166463	0.99 (0.79-1.23)	0.901828	0.104165	0.81 (0.65-1.01)	0.0621699	1.06 (0.84-1.33)	0.640361	0.0902638	0.80 (0.64-1.01)	0.055395	1.04 (0.82-1.32)	0.749658	0.10691
cg11314684	0.86 (0.68-1.08)	0.18595	0.87 (0.68-1.11)	0.25666	0.938162	0.85 (0.68-1.08)	0.182642	0.93 (0.72-1.19)	0.550248	0.63915	0.85 (0.68-1.08)	0.183567	0.90 (0.70-1.17)	0.431074	0.754009
cg11390978	0.91 (0.74-1.12)	0.390285	0.95 (0.76-1.18)	0.620932	0.824768	0.95 (0.77-1.17)	0.605695	0.99 (0.78-1.24)	0.904019	0.792832	0.94 (0.76-1.17)	0.571294	0.99 (0.78-1.25)	0.928591	0.747268
cg11405655	1.05 (0.87-1.28)	0.591132	1.02 (0.83-1.26)	0.829748	0.834338	1.10 (0.90-1.34)	0.364033	1.08 (0.87-1.34)	0.474992	0.925684	1.10 (0.90-1.36)	0.341811	1.09 (0.88-1.36)	0.442175	0.929708
cg11429111	1.17 (0.96-1.42)	0.130543	1.07 (0.84-1.37)	0.593319	0.587189	1.19 (0.97-1.46)	0.103378	0.98 (0.75-1.26)	0.858735	0.240295	1.19 (0.97-1.46)	0.104297	0.99 (0.76-1.29)	0.948275	0.279506
cg11436113	0.85 (0.68-1.07)	0.160776	0.83 (0.65-1.07)	0.153046	0.891213	0.89 (0.71-1.12)	0.315284	0.89 (0.69-1.15)	0.382928	0.984981	0.90 (0.71-1.14)	0.378197	0.87 (0.67-1.14)	0.317012	0.864834
cg11445634	1.01 (0.84-1.22)	0.89906	0.89 (0.71-1.12)	0.329218	0.39672	1.02 (0.84-1.24)	0.843069	0.91 (0.72-1.15)	0.426989	0.453619	1.01 (0.83-1.24)	0.88517	0.94 (0.74-1.20)	0.636877	0.645061
cg11554391	0.84 (0.68-1.04)	0.103586	0.74 (0.56-0.97)	0.0302551	0.448786	0.89 (0.71-1.11)	0.310702	0.78 (0.59-1.03)	0.0776106	0.423338	0.90 (0.72-1.13)	0.359892	0.79 (0.60-1.05)	0.110146	0.468032
cg11556164	0.90 (0.72-1.12)	0.352484	0.99 (0.81-1.21)	0.903797	0.535921	0.94 (0.75-1.18)	0.589297	1.03 (0.83-1.27)	0.785614	0.545739	0.95 (0.75-1.20)	0.678091	1.05 (0.84-1.30)	0.67581	0.539413
cg11566172	1.10 (0.84-1.45)	0.496568	1.17 (0.86-1.58)	0.312506	0.716879	1.05 (0.79-1.40)	0.728998	1.13 (0.83-1.54)	0.452379	0.685334	1.06 (0.79-1.41)	0.699326	1.14 (0.83-1.56)	0.434644	0.68721
cg11619216	0.79 (0.58-1.10)	0.160464	0.89 (0.64-1.24)	0.495257	0.522233	0.85 (0.62-1.19)	0.347627	0.99 (0.70-1.40)	0.953749	0.417133	0.84 (0.60-1.17)	0.311788	0.98 (0.69-1.40)	0.91559	0.404303
cg11621113	1.06 (0.87-1.29)	0.575406	0.79 (0.62-1.00)	0.0464258	0.0444194	1.15 (0.93-1.42)	0.190275	0.81 (0.64-1.03)	0.0879561	0.0213263	1.17 (0.95-1.45)	0.145816	0.83 (0.65-1.06)	0.133999	0.0246143
cg11649376	1.00 (0.82-1.22)	0.967815	0.89 (0.69-1.15)	0.363836	0.484183	1.02 (0.83-1.25)	0.854862	0.89 (0.69-1.17)	0.411336	0.440517	1.03 (0.84-1.28)	0.756131	0.89 (0.68-1.17)	0.41891	0.400922
cg11660018	0.70 (0.53-0.93)	0.0134884	0.73 (0.55-0.96)	0.0238747	0.841553	0.78 (0.58-1.04)	0.0926598	0.81 (0.61-1.08)	0.156332	0.817364	0.76 (0.57-1.02)	0.064823	0.82 (0.61-1.10)	0.181692	0.659017
cg11666770	0.96 (0.79-1.17)	0.680578	0.89 (0.72-1.11)	0.302029	0.62518	0.97 (0.79-1.19)	0.765268	0.88 (0.70-1.10)	0.272188	0.53621	0.97 (0.79-1.20)	0.807248	0.88 (0.70-1.12)	0.300224	0.538121
cg11674448	1.04 (0.83-1.29)	0.750418	1.21 (0.94-1.55)	0.131635	0.320687	1.00 (0.80-1.25)	0.979958	1.18 (0.92-1.53)	0.189893	0.277553	1.00 (0.79-1.25)	0.966495	1.17 (0.90-1.52)	0.230427	0.314256
cg11690578	0.79 (0.64-0.97)	0.0274288	0.95 (0.74-1.21)	0.662427	0.266625	0.79 (0.64-0.97)	0.0274013	0.92 (0.72-1.19)	0.547342	0.334658	0.77 (0.62-0.95)	0.0161864	0.96 (0.74-1.24)	0.739184	0.196606
cg11700584	0.92 (0.73-1.16)	0.487449	0.71 (0.54-0.93)	0.0145951	0.120558	0.93 (0.73-1.17)	0.523377	0.70 (0.53-0.93)	0.0147002	0.107676	0.95 (0.75-1.21)	0.6781	0.71 (0.53-0.95)	0.0222474	0.100558
cg11701312	1.04 (0.85-1.27)	0.687703	0.87 (0.68-1.11)	0.260879	0.239329	1.10 (0.90-1.36)	0.359395	0.89 (0.69-1.14)	0.351501	0.170965	1.11 (0.90-1.38)	0.326876	0.90 (0.70-1.16)	0.425553	0.188498
cg11719157	0.84 (0.68-1.04)	0.108974	0.94 (0.74-1.19)	0.585553	0.497407	0.80 (0.64-0.99)	0.0408508	0.91 (0.71-1.16)	0.451287	0.404493	0.76 (0.61-0.95)	0.0166189	0.91 (0.71-1.17)	0.447333	0.281062
cg11735008	1.04 (0.80-1.36)	0.758801	0.96 (0.73-1.26)	0.758497	0.588795	0.98 (0.75-1.29)	0.909825	0.89 (0.67-1.18)	0.416927	0.528822	0.99 (0.75-1.30)	0.937985	0.88 (0.66-1.17)	0.370933	0.461636
cg11739148	0.91 (0.70-1.19)	0.50092	0.69 (0.51-0.94)	0.0184768	0.106773	0.97 (0.74-1.27)	0.80795	0.71 (0.52-0.98)	0.0343864	0.0847543	0.96 (0.73-1.27)	0.774995	0.71 (0.52-0.98)	0.0347948	0.0933961
cg11746684	0.94 (0.77-1.16)	0.579781	0.96 (0.74-1.24)	0.730574	0.946156	0.96 (0.78-1.18)	0.71496	1.02 (0.78-1.34)	0.865555	0.718247	0.95 (0.77-1.17)	0.637624	1.05 (0.80-1.38)	0.734569	0.575269
cg11801110	0.85 (0.64-1.14)	0.282584	0.63 (0.46-0.87)	0.00538919	0.0983769	0.91 (0.67-1.23)	0.538886	0.67 (0.48-0.94)	0.0193616	0.104376	0.90 (0.66-1.22)	0.489822	0.64 (0.46-0.91)	0.0117501	0.0821065
cg11824827	1.00 (0.77-1.30)	0.987249	0.93 (0.70-1.23)	0.595864	0.640875	0.97 (0.74-1.28)	0.844812	0.90 (0.68-1.21)	0.50264	0.675287	0.95 (0.72-1.25)	0.730307	0.88 (0.65-1.18)	0.39046	0.636659
cg11827514	0.91 (0.76-1.09)	0.305098	0.85 (0.68-1.08)	0.187371	0.683709	0.95 (0.79-1.15)	0.616083	0.86 (0.68-1.10)	0.227774	0.521127	0.94 (0.78-1.14)	0.548792	0.86 (0.67-1.10)	0.218966	0.546113
cg11884933	0.89 (0.62-1.29)	0.546637	1.03 (0.69-1.53)	0.896133	0.416219	0.88 (0.60-1.28)	0.493787	1.09 (0.72-1.63)	0.687408	0.223948	0.90 (0.61-1.31)	0.57203	1.14 (0.75-1.72)	0.548442	0.182762
cg11902728	1.39 (1.01-1.93)	0.0440325	1.59 (1.10-2.30)	0.0132018	0.435343	1.34 (0.96-1.86)	0.0846125	1.54 (1.06-2.24)	0.0244118	0.416506	1.38 (0.99-1.93)	0.0605556	1.61 (1.10-2.38)	0.0150289	0.370741
cg11902777	1.21 (0.99-1.46)	0.0574724	0.81 (0.64-1.01)	0.0607782	0.00673617	1.31 (1.07-1.60)	0.00942348	0.86 (0.68-1.09)	0.219017	0.00676948	1.36 (1.11-1.67)	0.00356903	0.87 (0.69-1.11)	0.26781	0.00489751
cg11927233	0.99 (0.82-1.21)	0.9314	1.01 (0.81-1.27)	0.911566	0.885475	1.03 (0.84-1.26)	0.763233	1.05 (0.83-1.33)	0.670471	0.897622	1.03 (0.84-1.26)	0.787924	1.08 (0.85-1.37)	0.546914	0.768
cg11940960	0.87 (0.73-1.04)	0.122742	0.99 (0.79-1.25)	0.951032	0.363875	0.90 (0.75-1.08)	0.24159	1.03 (0.81-1.30)	0.830933	0.365438	0.88 (0.73-1.06)	0.187228	1.03 (0.81-1.31)	0.78852	0.299853
cg11961495	0.82 (0.64-1.05)	0.118799	0.94 (0.72-1.22)	0.640624	0.402619	0.83 (0.64-1.07)	0.145046	1.02 (0.77-1.34)	0.898693	0.214595	0.83 (0.64-1.07)	0.156566	1.04 (0.79-1.37)	0.791169	0.185865
cg11962640	0.73 (0.58-0.91)	0.00518094	0.94 (0.75-1.19)	0.609896	0.106006	0.73 (0.58-0.91)	0.00615327	0.98 (0.77-1.25)	0.883192	0.0649928	0.71 (0.56-0.90)	0.00466397	0.97 (0.77-1.24)	0.83171	0.0628903
cg11978634	0.89 (0.72-1.11)	0.301575	0.96 (0.75-1.22)	0.719038	0.665813	0.84 (0.67-1.04)	0.110401	0.96 (0.75-1.23)	0.726926	0.405396	0.80 (0.64-1.01)	0.05751	0.93 (0.72-1.20)	0.586299	0.369428
cg12036924	1.07 (0.81-1.41)	0.634954	1.17 (0.86-1.61)	0.320084	0.575824	1.02 (0.77-1.36)	0.877478	1.17 (0.84-1.61)	0.357719	0.448579	1.00 (0.75-1.33)	0.981011	1.15 (0.83-1.61)	0.398133	0.402743
cg12075928	0.94 (0.74-1.20)	0.644655	0.72 (0.54-0.95)	0.0195308	0.0896772	1.04 (0.81-1.33)	0.77317	0.76 (0.57-1.01)	0.0589974	0.0612757	1.04 (0.81-1.34)	0.757061	0.77 (0.58-1.04)	0.0857655	0.0801094
cg12076915	0.94 (0.76-1.17)	0.58323	0.86 (0.70-1.06)	0.148709	0.532674	0.95 (0.76-1.18)	0.641462	0.85 (0.69-1.05)	0.139906	0.481265	0.96 (0.77-1.21)	0.748144	0.85 (0.68-1.06)	0.157199	0.438909
cg12086028	0.98 (0.80-1.21)	0.867875	0.95 (0.76-1.18)	0.628409	0.812132	1.00 (0.81-1.25)	0.977185	0.98 (0.78-1.23)	0.854794	0.876348	1.01 (0.81-1.26)	0.894615	0.99 (0.79-1.25)	0.950319	0.887899
cg12103569	1.21 (0.98-1.50)	0.072449	1.06 (0.81-1.38)	0.679997	0.388751	1.18 (0.95-1.47)	0.128886	0.99 (0.75-1.30)	0.951534	0.284004	1.20 (0.96-1.49)	0.104369	1.00 (0.75-1.32)	0.981705	0.272454
cg12140977	1.03 (0.79-1.34)	0.825249	1.02 (0.75-1.39)	0.908991	0.944949	1.12 (0.85-1.47)	0.423716	1.10 (0.80-1.52)	0.546105	0.940158	1.16 (0.87-1.54)	0.30509	1.15 (0.82-1.60)	0.421369	0.955343
cg12147622	1.05 (0.83-1.33)	0.682875	0.99 (0.73-1.34)	0.933011	0.713572	1.11 (0.87-1.41)	0.41772	1.06 (0.77-1.44)	0.730683	0.792649	1.13 (0.88-1.45)	0.335774	1.06 (0.77-1.47)	0.703305	0.734258
cg12166476	0.96 (0.78-1.19)	0.722851	0.99 (0.78-1.25)	0.910179	0.872655	0.94 (0.75-1.17)	0.573533	0.94 (0.74-1.21)	0.649052	0.970342	0.94 (0.75-1.18)	0.608511	0.96 (0.75-1.23)	0.733889	0.926627
cg12276019	1.07 (0.88-1.29)	0.490173	0.80 (0.63-1.02)	0.0712627	0.0535641	1.10 (0.90-1.34)	0.345495	0.89 (0.69-1.14)	0.355909	0.169912	1.10 (0.90-1.34)	0.346664	0.92 (0.72-1.19)	0.537903	0.264722
cg12303084	0.96 (0.79-1.18)	0.732309	0.94 (0.76-1.16)	0.568359	0.866237	1.00 (0.81-1.23)	0.972188	0.97 (0.78-1.20)	0.773771	0.856265	1.02 (0.82-1.27)	0.865035	0.99 (0.79-1.23)	0.909727	0.838284
cg12406027	0.96 (0.79-1.18)	0.723838	0.88 (0.70-1.11)	0.286582	0.564155	0.99 (0.81-1.21)	0.915928	0.90 (0.71-1.13)	0.35891	0.531439	1.01 (0.82-1.25)	0.933667	0.92 (0.72-1.18)	0.517701	0.577803
cg12423733	1.00 (0.80-1.25)	0.981374	1.07 (0.85-1.34)	0.574818	0.672338	0.96 (0.77-1.21)	0.729294	1.04 (0.83-1.32)	0.719647	0.585254	0.96 (0.76-1.21)	0.710987	1.03 (0.81-1.31)	0.78961	0.621384
cg12474798	0.97 (0.80-1.18)	0.780852	0.83 (0.65-1.05)	0.113371	0.280113	1.01 (0.82-1.23)	0.933238	0.86 (0.68-1.10)	0.227066	0.307327	1.02 (0.83-1.26)	0.818013	0.88 (0.69-1.12)	0.295123	0.322066
cg12513616	1.04 (0.84-1.29)	0.69938	0.77 (0.61-0.96)	0.0210437	0.0462278	1.16 (0.93-1.45)	0.196917	0.83 (0.66-1.05)	0.115663	0.0331641	1.18 (0.93-1.48)	0.169265	0.84 (0.66-1.06)	0.138944	0.0326054
cg12539124	0.98 (0.80-1.20)	0.865315	0.75 (0.61-0.93)	0.00860289	0.0648581	0.99 (0.80-1.21)	0.906072	0.77 (0.62-0.96)	0.0192544	0.097459	1.00 (0.81-1.24)	0.979148	0.78 (0.62-0.97)	0.0258605	0.0937484
cg12547807	0.91 (0.70-1.18)	0.480481	0.69 (0.50-0.95)	0.0219372	0.123107	0.99 (0.75-1.31)	0.958474	0.75 (0.54-1.04)	0.085703	0.126643	0.99 (0.75-1.31)	0.96561	0.75 (0.53-1.04)	0.0823948	0.118131
cg12593793	0.76 (0.58-1.00)	0.046335	0.80 (0.60-1.05)	0.109674	0.764848	0.77 (0.59-1.02)	0.0668393	0.86 (0.64-1.14)	0.285859	0.534961	0.78 (0.59-1.04)	0.0913373	0.86 (0.64-1.15)	0.298779	0.597782
cg12616487	0.90 (0.73-1.12)	0.348693	0.93 (0.73-1.20)	0.582687	0.843155	0.96 (0.77-1.20)	0.707624	0.95 (0.74-1.23)	0.706255	0.965441	0.99 (0.79-1.24)	0.912318	0.96 (0.74-1.25)	0.747265	0.855672
cg12678834	0.83 (0.63-1.08)	0.167064	0.98 (0.71-1.34)	0.888477	0.360559	0.85 (0.64-1.11)	0.230194	1.02 (0.74-1.40)	0.921701	0.321135	0.83 (0.63-1.09)	0.177983	1.03 (0.74-1.43)	0.852802	0.24378
cg12729894	0.86 (0.69-1.08)	0.190671	1.01 (0.81-1.26)	0.951807	0.31169	0.89 (0.71-1.12)	0.309573	1.03 (0.82-1.30)	0.77831	0.33839	0.87 (0.69-1.10)	0.237945	1.04 (0.83-1.31)	0.71836	0.256025
cg12741639	0.98 (0.81-1.20)	0.876967	0.97 (0.77-1.22)	0.796513	0.921165	1.04 (0.85-1.27)	0.727114	1.00 (0.79-1.26)	0.994213	0.801609	1.06 (0.86-1.30)	0.592743	1.02 (0.80-1.29)	0.901071	0.784771
cg12761472	0.85 (0.68-1.06)	0.145698	0.81 (0.62-1.07)	0.142659	0.802713	0.90 (0.72-1.14)	0.388198	0.86 (0.65-1.15)	0.317205	0.792866	0.89 (0.70-1.12)	0.308065	0.87 (0.65-1.16)	0.343869	0.913208
cg12803068	1.36 (1.11-1.67)	0.00282593	1.39 (1.10-1.75)	0.00515409	0.910892	1.28 (1.04-1.58)	0.0192474	1.34 (1.05-1.70)	0.0169537	0.789653	1.26 (1.02-1.55)	0.0336986	1.39 (1.09-1.79)	0.0086381	0.518251
cg12806681	0.77 (0.62-0.96)	0.0197609	0.86 (0.69-1.07)	0.173237	0.492934	0.82 (0.66-1.03)	0.0855544	0.88 (0.70-1.10)	0.270987	0.667828	0.81 (0.64-1.01)	0.0637456	0.88 (0.70-1.11)	0.28132	0.589262
cg12828729	1.16 (0.96-1.40)	0.122364	1.10 (0.88-1.37)	0.393566	0.708132	1.13 (0.93-1.38)	0.201571	1.08 (0.87-1.35)	0.491046	0.747868	1.15 (0.94-1.40)	0.177573	1.10 (0.87-1.38)	0.425211	0.775727
cg12856965	0.82 (0.65-1.03)	0.0872951	0.86 (0.67-1.11)	0.254182	0.75336	0.82 (0.65-1.04)	0.0953618	0.89 (0.68-1.16)	0.395469	0.601317	0.79 (0.62-1.01)	0.0600093	0.90 (0.69-1.18)	0.452949	0.450057
cg12873476	0.90 (0.75-1.09)	0.298106	0.86 (0.65-1.12)	0.257395	0.737337	0.95 (0.78-1.15)	0.584235	0.89 (0.68-1.17)	0.405278	0.713562	0.94 (0.78-1.15)	0.573088	0.91 (0.69-1.20)	0.493045	0.814552
cg12876356	0.68 (0.55-0.84)	0.000505871	0.78 (0.61-1.01)	0.0622237	0.384242	0.71 (0.57-0.89)	0.00285617	0.81 (0.63-1.06)	0.123647	0.422143	0.70 (0.56-0.88)	0.00224539	0.84 (0.64-1.09)	0.184017	0.303805
cg13001142	1.01 (0.81-1.26)	0.92276	1.29 (0.98-1.72)	0.0731796	0.144439	0.99 (0.79-1.24)	0.908776	1.27 (0.95-1.70)	0.108917	0.148697	0.97 (0.77-1.22)	0.790633	1.23 (0.91-1.66)	0.170977	0.176192
cg13024368	0.99 (0.78-1.25)	0.904409	1.14 (0.88-1.48)	0.328578	0.391759	0.97 (0.76-1.24)	0.812007	1.12 (0.86-1.46)	0.41599	0.416877	1.01 (0.79-1.29)	0.938467	1.14 (0.87-1.49)	0.360403	0.505803
cg13038618	0.90 (0.72-1.13)	0.37348	0.87 (0.67-1.13)	0.292765	0.805327	0.93 (0.73-1.18)	0.536152	0.92 (0.70-1.20)	0.525309	0.932443	0.94 (0.73-1.19)	0.586894	0.94 (0.71-1.24)	0.66769	0.969681
cg13039251	0.91 (0.73-1.15)	0.452307	0.91 (0.71-1.16)	0.450956	0.971762	0.82 (0.65-1.05)	0.114727	0.86 (0.66-1.11)	0.237887	0.805959	0.78 (0.61-1.01)	0.054779	0.84 (0.64-1.09)	0.190707	0.690776
cg13074055	0.93 (0.77-1.14)	0.497369	1.12 (0.88-1.42)	0.356988	0.226723	0.98 (0.80-1.21)	0.873525	1.16 (0.90-1.49)	0.258157	0.295871	0.98 (0.80-1.21)	0.883163	1.20 (0.93-1.55)	0.162266	0.20547
cg13087259	1.13 (0.91-1.39)	0.265706	1.09 (0.84-1.41)	0.503949	0.844975	1.18 (0.95-1.47)	0.134161	1.11 (0.85-1.45)	0.442909	0.71159	1.23 (0.98-1.54)	0.0737492	1.20 (0.91-1.58)	0.201979	0.881049
cg13092108	0.87 (0.66-1.17)	0.358992	0.90 (0.66-1.22)	0.499738	0.862161	0.94 (0.70-1.27)	0.690107	1.01 (0.74-1.39)	0.942035	0.677597	0.96 (0.71-1.30)	0.804851	1.04 (0.75-1.43)	0.829233	0.676015
cg13127741	0.84 (0.66-1.07)	0.159532	0.73 (0.54-0.97)	0.0302215	0.387007	0.87 (0.67-1.11)	0.26383	0.76 (0.56-1.02)	0.0643914	0.431251	0.87 (0.67-1.12)	0.27768	0.77 (0.57-1.04)	0.0912597	0.49085
cg13184736	0.91 (0.74-1.12)	0.358668	0.85 (0.67-1.08)	0.173856	0.664561	0.94 (0.76-1.17)	0.596606	0.89 (0.70-1.14)	0.358589	0.723724	0.95 (0.77-1.18)	0.662654	0.90 (0.70-1.16)	0.42376	0.740799
cg13185177	0.89 (0.67-1.18)	0.416833	1.01 (0.76-1.36)	0.928079	0.450569	0.81 (0.61-1.09)	0.166194	0.99 (0.73-1.34)	0.948436	0.267407	0.80 (0.60-1.08)	0.147226	0.98 (0.72-1.34)	0.906808	0.263901
cg13193840	1.05 (0.86-1.29)	0.624945	1.08 (0.86-1.35)	0.5192	0.88413	1.13 (0.91-1.40)	0.264086	1.13 (0.89-1.42)	0.318278	0.989021	1.14 (0.92-1.42)	0.230975	1.13 (0.89-1.43)	0.306791	0.954533
cg13256912	0.82 (0.66-1.03)	0.0899543	1.14 (0.88-1.47)	0.317925	0.0482294	0.85 (0.67-1.07)	0.167884	1.18 (0.91-1.54)	0.203671	0.0488567	0.86 (0.68-1.09)	0.226122	1.18 (0.91-1.54)	0.215156	0.068529
cg13399816	0.97 (0.79-1.19)	0.789653	0.89 (0.71-1.11)	0.296475	0.53947	0.99 (0.80-1.22)	0.913004	0.93 (0.74-1.17)	0.531508	0.687251	1.00 (0.81-1.23)	0.965848	0.94 (0.74-1.19)	0.589557	0.697753
cg13411554	1.04 (0.85-1.27)	0.697722	1.21 (0.97-1.52)	0.0967925	0.311489	1.02 (0.84-1.25)	0.825206	1.18 (0.94-1.49)	0.153248	0.342841	1.02 (0.83-1.26)	0.826231	1.19 (0.94-1.51)	0.152094	0.344683
cg13418576	0.87 (0.71-1.07)	0.194955	1.18 (0.93-1.49)	0.162868	0.0477522	0.92 (0.74-1.13)	0.419009	1.21 (0.95-1.54)	0.120518	0.0748834	0.91 (0.73-1.13)	0.394616	1.24 (0.97-1.60)	0.0902642	0.0563525
cg13487983	1.00 (0.71-1.40)	0.98945	1.17 (0.83-1.66)	0.378091	0.357018	0.96 (0.68-1.36)	0.816975	1.17 (0.82-1.68)	0.39051	0.264277	0.97 (0.68-1.37)	0.843284	1.21 (0.83-1.74)	0.318305	0.21679
cg13500388	1.01 (0.82-1.26)	0.917431	1.01 (0.79-1.30)	0.922523	0.994575	1.04 (0.83-1.30)	0.741056	1.06 (0.81-1.37)	0.68267	0.918019	1.04 (0.83-1.31)	0.723432	1.08 (0.83-1.41)	0.562877	0.817203
cg13518625	0.99 (0.81-1.21)	0.9324	0.82 (0.65-1.04)	0.105778	0.218959	1.02 (0.84-1.26)	0.818179	0.86 (0.68-1.10)	0.244529	0.277749	1.06 (0.86-1.30)	0.610779	0.86 (0.67-1.12)	0.261942	0.221767
cg13525276	1.16 (0.85-1.58)	0.346671	1.09 (0.78-1.51)	0.628375	0.70514	1.21 (0.87-1.66)	0.253092	1.08 (0.77-1.53)	0.64683	0.554486	1.22 (0.88-1.68)	0.241308	1.08 (0.76-1.52)	0.67318	0.509925
cg13541527	0.91 (0.75-1.11)	0.363712	0.93 (0.76-1.13)	0.468089	0.898212	0.93 (0.76-1.14)	0.485367	0.96 (0.78-1.19)	0.723825	0.808637	0.95 (0.77-1.17)	0.630295	0.98 (0.79-1.21)	0.859377	0.827793
cg13543915	0.98 (0.77-1.25)	0.872751	0.77 (0.59-1.00)	0.0503633	0.153995	1.04 (0.81-1.33)	0.778654	0.82 (0.62-1.07)	0.143615	0.175889	1.01 (0.79-1.31)	0.910654	0.81 (0.62-1.06)	0.131321	0.205282
cg13545717	1.07 (0.83-1.36)	0.609405	1.04 (0.80-1.36)	0.767365	0.881325	1.03 (0.80-1.32)	0.819958	0.98 (0.74-1.28)	0.862642	0.744586	1.01 (0.78-1.31)	0.930258	0.98 (0.74-1.30)	0.881878	0.844346
cg13578465	0.94 (0.74-1.18)	0.591635	0.87 (0.69-1.11)	0.279009	0.65561	0.92 (0.73-1.17)	0.517501	0.89 (0.70-1.14)	0.36907	0.826641	0.90 (0.71-1.15)	0.393084	0.90 (0.70-1.17)	0.438841	0.975854
cg13594903	0.92 (0.75-1.12)	0.401945	0.98 (0.79-1.22)	0.851778	0.666242	0.94 (0.77-1.15)	0.540191	1.02 (0.81-1.27)	0.878518	0.591723	0.94 (0.76-1.16)	0.55931	1.05 (0.84-1.33)	0.662421	0.461172
cg13652493	0.98 (0.78-1.23)	0.849695	1.03 (0.82-1.31)	0.789169	0.742428	1.00 (0.79-1.27)	0.973485	1.08 (0.84-1.38)	0.552596	0.682325	1.00 (0.79-1.28)	0.974927	1.07 (0.84-1.38)	0.573593	0.696649
cg13668129	0.98 (0.78-1.22)	0.829425	0.88 (0.70-1.10)	0.272098	0.504289	1.01 (0.81-1.26)	0.948411	0.90 (0.72-1.14)	0.385336	0.48472	1.03 (0.82-1.29)	0.823306	0.93 (0.73-1.17)	0.515337	0.516501
cg13782301	1.07 (0.87-1.32)	0.505625	1.05 (0.83-1.33)	0.686372	0.889143	1.04 (0.84-1.28)	0.734478	0.98 (0.77-1.25)	0.881374	0.727452	1.02 (0.82-1.26)	0.85977	0.99 (0.77-1.27)	0.917587	0.840218
cg13784312	0.98 (0.76-1.26)	0.871699	1.12 (0.85-1.47)	0.433254	0.464009	1.03 (0.80-1.33)	0.822904	1.19 (0.89-1.59)	0.23853	0.434904	1.05 (0.81-1.37)	0.702904	1.21 (0.90-1.62)	0.205799	0.459232
cg13787850	1.13 (0.91-1.41)	0.267301	0.89 (0.70-1.13)	0.333821	0.113714	1.20 (0.96-1.52)	0.115666	0.94 (0.73-1.19)	0.594237	0.109246	1.25 (0.98-1.58)	0.0685471	0.97 (0.75-1.24)	0.794074	0.113025
cg13832201	0.91 (0.72-1.15)	0.453159	0.98 (0.77-1.25)	0.882195	0.650181	0.94 (0.74-1.20)	0.639749	1.01 (0.79-1.30)	0.916515	0.65786	0.94 (0.74-1.21)	0.648003	1.02 (0.79-1.32)	0.873327	0.632261
cg13834112	1.04 (0.84-1.29)	0.690509	1.14 (0.91-1.45)	0.26054	0.571629	1.01 (0.81-1.25)	0.956358	1.20 (0.95-1.53)	0.132248	0.277957	1.00 (0.80-1.26)	0.976868	1.20 (0.94-1.53)	0.142292	0.28443
cg13855261	1.12 (0.93-1.34)	0.243532	0.88 (0.69-1.11)	0.273286	0.110216	1.10 (0.91-1.33)	0.303982	0.90 (0.71-1.15)	0.399731	0.191458	1.13 (0.94-1.37)	0.197852	0.92 (0.72-1.19)	0.540846	0.197552
cg13867915	0.90 (0.71-1.13)	0.357109	1.02 (0.78-1.33)	0.888628	0.42848	0.84 (0.66-1.08)	0.178131	0.96 (0.72-1.26)	0.752815	0.461219	0.84 (0.65-1.08)	0.177452	0.96 (0.72-1.27)	0.755875	0.451809
cg13876650	0.93 (0.70-1.24)	0.639011	1.27 (0.94-1.73)	0.120429	0.0717654	0.94 (0.70-1.26)	0.655432	1.35 (0.98-1.84)	0.0639462	0.0408527	0.93 (0.69-1.26)	0.643812	1.37 (1.00-1.89)	0.0527681	0.0323769
cg13916835	0.90 (0.74-1.10)	0.314178	1.04 (0.82-1.32)	0.726778	0.335794	0.91 (0.74-1.11)	0.356083	1.04 (0.81-1.32)	0.779739	0.392964	0.92 (0.75-1.13)	0.436106	1.09 (0.85-1.41)	0.492664	0.271296
cg13937905	0.89 (0.69-1.14)	0.343253	0.84 (0.63-1.11)	0.221087	0.710605	0.93 (0.72-1.20)	0.576592	0.84 (0.62-1.13)	0.247045	0.53216	0.89 (0.69-1.16)	0.395879	0.83 (0.61-1.13)	0.238262	0.678112
cg13951797	0.93 (0.73-1.18)	0.546242	1.01 (0.77-1.32)	0.931979	0.610113	0.99 (0.77-1.26)	0.914383	1.06 (0.80-1.41)	0.675619	0.667888	1.00 (0.78-1.29)	0.970113	1.08 (0.81-1.45)	0.579088	0.65871
cg13959831	0.83 (0.68-1.01)	0.0656917	1.02 (0.81-1.29)	0.872801	0.1777	0.86 (0.70-1.05)	0.145939	1.05 (0.82-1.33)	0.707085	0.20836	0.85 (0.69-1.05)	0.131116	1.04 (0.82-1.33)	0.722246	0.196099
cg13976502	1.02 (0.83-1.25)	0.868349	1.00 (0.78-1.29)	0.989174	0.905318	1.05 (0.85-1.30)	0.647901	1.07 (0.82-1.39)	0.621927	0.921445	1.06 (0.85-1.32)	0.611632	1.06 (0.81-1.40)	0.654211	0.973173
cg14003265	0.88 (0.65-1.18)	0.396334	0.67 (0.47-0.96)	0.0271853	0.113175	0.93 (0.69-1.27)	0.668751	0.70 (0.48-1.01)	0.0552727	0.100571	0.93 (0.68-1.28)	0.656489	0.69 (0.47-1.01)	0.0531573	0.0957104
cg14012925	1.00 (0.76-1.32)	0.992604	1.20 (0.88-1.64)	0.240152	0.279816	0.92 (0.69-1.24)	0.594888	1.16 (0.84-1.59)	0.367266	0.19913	0.93 (0.69-1.25)	0.611026	1.19 (0.86-1.66)	0.297012	0.162365
cg14014731	1.08 (0.89-1.31)	0.420497	0.90 (0.70-1.15)	0.386084	0.222486	1.11 (0.91-1.36)	0.297102	0.95 (0.74-1.23)	0.704666	0.327431	1.15 (0.94-1.41)	0.182415	0.99 (0.76-1.29)	0.955146	0.36196
cg14024579	1.08 (0.87-1.34)	0.503135	1.01 (0.79-1.28)	0.957464	0.66627	1.11 (0.88-1.39)	0.37692	0.98 (0.77-1.26)	0.882592	0.459581	1.13 (0.90-1.43)	0.293413	0.98 (0.76-1.26)	0.883071	0.387773
cg14030904	0.85 (0.67-1.07)	0.163748	0.73 (0.56-0.96)	0.02364	0.350114	0.89 (0.70-1.13)	0.348714	0.75 (0.57-0.99)	0.0439841	0.29222	0.88 (0.69-1.13)	0.328946	0.74 (0.55-0.99)	0.0419868	0.287172
cg14034325	0.95 (0.78-1.17)	0.645516	0.78 (0.61-1.00)	0.0528793	0.192927	1.00 (0.81-1.23)	0.980927	0.77 (0.60-1.00)	0.0528446	0.110968	1.01 (0.82-1.25)	0.935129	0.79 (0.60-1.04)	0.090442	0.13642
cg14074174	0.86 (0.69-1.07)	0.169688	0.87 (0.67-1.14)	0.308395	0.932973	0.87 (0.70-1.09)	0.236808	0.94 (0.71-1.24)	0.650416	0.676822	0.86 (0.68-1.08)	0.200054	0.94 (0.71-1.24)	0.670582	0.607036
cg14093127	0.85 (0.71-1.03)	0.102836	0.83 (0.65-1.05)	0.117203	0.846949	0.86 (0.71-1.05)	0.139438	0.85 (0.67-1.08)	0.177341	0.910051	0.85 (0.69-1.04)	0.111377	0.85 (0.67-1.08)	0.183362	0.995437
cg14099685	1.03 (0.82-1.29)	0.790842	0.87 (0.68-1.13)	0.29844	0.280669	1.10 (0.87-1.40)	0.424107	0.88 (0.68-1.15)	0.352561	0.159436	1.13 (0.89-1.44)	0.318629	0.92 (0.70-1.20)	0.519584	0.19114
cg14120703	0.63 (0.45-0.90)	0.01025	0.78 (0.56-1.08)	0.138974	0.250528	0.64 (0.45-0.92)	0.015124	0.81 (0.58-1.14)	0.236041	0.201673	0.63 (0.44-0.91)	0.0127344	0.84 (0.59-1.18)	0.312111	0.141836
cg14142087	1.08 (0.89-1.31)	0.442665	1.27 (1.01-1.58)	0.0374254	0.279661	1.08 (0.88-1.31)	0.4639	1.23 (0.98-1.52)	0.0689865	0.383442	1.07 (0.87-1.30)	0.534437	1.23 (0.99-1.54)	0.0666806	0.331727
cg14179389	0.90 (0.72-1.13)	0.381726	0.79 (0.60-1.04)	0.0919557	0.409998	0.93 (0.74-1.18)	0.570391	0.88 (0.66-1.16)	0.355806	0.693358	0.97 (0.77-1.24)	0.824219	0.90 (0.68-1.20)	0.478312	0.648829
cg14254999	0.81 (0.65-1.00)	0.0479594	0.85 (0.67-1.09)	0.202309	0.728144	0.82 (0.66-1.02)	0.0738829	0.86 (0.67-1.10)	0.219598	0.797967	0.82 (0.66-1.02)	0.0699735	0.86 (0.67-1.10)	0.218522	0.776063
cg14264316	0.92 (0.71-1.18)	0.49634	0.92 (0.70-1.21)	0.568165	0.961322	0.98 (0.76-1.27)	0.890749	0.99 (0.75-1.31)	0.943166	0.962251	1.00 (0.76-1.31)	0.995462	1.00 (0.75-1.34)	0.974681	0.97373
cg14269109	0.97 (0.80-1.17)	0.737405	1.04 (0.84-1.29)	0.689815	0.597115	0.95 (0.78-1.15)	0.585017	1.00 (0.81-1.25)	0.975598	0.696152	0.96 (0.79-1.17)	0.687091	0.98 (0.78-1.23)	0.860493	0.893666
cg14316231	0.88 (0.71-1.09)	0.248833	0.94 (0.73-1.21)	0.617793	0.697259	0.89 (0.71-1.11)	0.293976	1.02 (0.78-1.32)	0.90717	0.420062	0.89 (0.71-1.12)	0.326571	1.03 (0.79-1.34)	0.829367	0.403414
cg14371731	1.23 (1.01-1.50)	0.0384271	1.06 (0.87-1.30)	0.557019	0.305278	1.20 (0.98-1.47)	0.0736332	1.01 (0.82-1.25)	0.930047	0.237041	1.22 (1.00-1.50)	0.0533598	1.03 (0.83-1.28)	0.784711	0.257388
cg14428590	0.86 (0.69-1.06)	0.157191	0.89 (0.69-1.16)	0.395667	0.787309	0.83 (0.66-1.04)	0.103356	0.90 (0.69-1.17)	0.422137	0.643956	0.83 (0.66-1.04)	0.107365	0.88 (0.67-1.15)	0.345572	0.741902
cg14435720	0.91 (0.72-1.14)	0.402381	0.71 (0.55-0.91)	0.00609882	0.129192	0.93 (0.73-1.18)	0.547607	0.74 (0.57-0.95)	0.0171897	0.162983	0.88 (0.70-1.13)	0.320682	0.72 (0.55-0.93)	0.0113337	0.219272
cg14505439	0.72 (0.48-1.07)	0.0994256	0.59 (0.38-0.91)	0.0162014	0.246538	0.84 (0.56-1.27)	0.40547	0.67 (0.43-1.05)	0.0834078	0.215622	0.82 (0.53-1.25)	0.349193	0.64 (0.40-1.03)	0.0641659	0.182457
cg14550518	1.08 (0.89-1.31)	0.435556	0.96 (0.78-1.18)	0.70581	0.414683	1.09 (0.90-1.34)	0.380352	1.00 (0.80-1.23)	0.964275	0.524121	1.10 (0.90-1.36)	0.341262	1.02 (0.82-1.28)	0.842325	0.612142
cg14580211	0.84 (0.64-1.11)	0.219047	1.01 (0.76-1.34)	0.948181	0.24933	0.92 (0.69-1.23)	0.577336	1.14 (0.84-1.54)	0.406317	0.197583	0.91 (0.67-1.22)	0.520106	1.14 (0.84-1.56)	0.389768	0.165096
cg14602222	1.03 (0.82-1.30)	0.790747	1.27 (0.99-1.63)	0.0622374	0.201383	1.04 (0.82-1.32)	0.725019	1.31 (1.01-1.69)	0.0403987	0.171201	1.03 (0.81-1.31)	0.805704	1.30 (1.00-1.69)	0.0490466	0.165625
cg14614490	0.85 (0.66-1.09)	0.187967	0.72 (0.54-0.96)	0.0250537	0.334052	0.86 (0.67-1.12)	0.264541	0.73 (0.55-0.98)	0.0387551	0.331896	0.88 (0.67-1.14)	0.316412	0.72 (0.53-0.98)	0.0341842	0.254056
cg14624207	0.76 (0.59-0.97)	0.0263532	0.80 (0.61-1.04)	0.0979816	0.751472	0.81 (0.63-1.03)	0.0909852	0.86 (0.66-1.13)	0.291592	0.677932	0.81 (0.63-1.05)	0.109944	0.89 (0.67-1.17)	0.40919	0.59741
cg14656441	0.98 (0.77-1.23)	0.847118	1.04 (0.82-1.31)	0.763959	0.713236	0.95 (0.75-1.21)	0.69342	0.98 (0.77-1.25)	0.868756	0.867566	0.91 (0.72-1.17)	0.475731	0.96 (0.75-1.23)	0.725145	0.788821
cg14675361	0.91 (0.72-1.15)	0.436982	0.97 (0.75-1.24)	0.798814	0.696113	0.87 (0.68-1.11)	0.249679	0.94 (0.72-1.21)	0.609536	0.63628	0.86 (0.68-1.10)	0.244324	0.95 (0.73-1.24)	0.716364	0.545412
cg14712058	0.89 (0.70-1.12)	0.328369	0.76 (0.58-0.99)	0.0411282	0.320135	0.93 (0.73-1.19)	0.566436	0.77 (0.58-1.02)	0.0636576	0.250885	0.91 (0.71-1.17)	0.455724	0.75 (0.57-1.00)	0.0504664	0.271747
cg14741228	1.09 (0.89-1.32)	0.401638	1.01 (0.80-1.28)	0.931118	0.632012	1.15 (0.94-1.40)	0.187274	1.03 (0.81-1.32)	0.808796	0.499186	1.20 (0.97-1.48)	0.0926295	1.04 (0.81-1.35)	0.735053	0.393692
cg14753356	0.64 (0.45-0.91)	0.012612	0.72 (0.50-1.04)	0.0819485	0.473155	0.72 (0.50-1.04)	0.0816329	0.87 (0.59-1.28)	0.480565	0.2953	0.71 (0.49-1.03)	0.0700629	0.86 (0.58-1.27)	0.441499	0.296559
cg14796406	1.05 (0.87-1.27)	0.60423	0.98 (0.79-1.23)	0.886366	0.652001	1.06 (0.87-1.28)	0.556581	0.99 (0.79-1.25)	0.946071	0.661671	1.10 (0.90-1.34)	0.358486	1.02 (0.80-1.29)	0.884348	0.62118
cg14817490	1.06 (0.86-1.31)	0.586401	0.80 (0.63-1.01)	0.0606563	0.0624375	1.18 (0.94-1.49)	0.147527	0.86 (0.67-1.11)	0.247307	0.042946	1.23 (0.97-1.56)	0.0874028	0.87 (0.67-1.12)	0.270668	0.029092
cg14837598	0.84 (0.67-1.05)	0.122531	1.05 (0.83-1.33)	0.662492	0.145788	0.87 (0.70-1.09)	0.238695	1.08 (0.85-1.37)	0.518718	0.177886	0.88 (0.70-1.10)	0.252353	1.09 (0.85-1.39)	0.501292	0.17994
cg14897188	0.76 (0.55-1.05)	0.0915442	0.65 (0.45-0.92)	0.0158645	0.368231	0.83 (0.59-1.16)	0.266506	0.70 (0.49-1.01)	0.0558005	0.353577	0.82 (0.58-1.16)	0.265328	0.67 (0.46-0.99)	0.0417061	0.271808
cg14938561	0.88 (0.69-1.13)	0.31824	0.88 (0.66-1.18)	0.389436	0.992188	0.91 (0.70-1.17)	0.458086	0.93 (0.69-1.26)	0.651266	0.875559	0.93 (0.71-1.20)	0.562685	0.97 (0.71-1.31)	0.819574	0.81881
cg14977938	0.95 (0.78-1.15)	0.575634	1.07 (0.86-1.33)	0.560315	0.409484	0.90 (0.74-1.10)	0.312907	1.06 (0.84-1.33)	0.628376	0.29071	0.88 (0.71-1.08)	0.220583	1.06 (0.84-1.34)	0.624104	0.228803
cg15013801	0.91 (0.73-1.13)	0.377782	0.61 (0.45-0.82)	0.00111881	0.021201	0.89 (0.71-1.11)	0.289302	0.62 (0.46-0.83)	0.00144222	0.037579	0.88 (0.71-1.11)	0.280918	0.62 (0.46-0.83)	0.00149484	0.0391475
cg15022400	0.86 (0.67-1.10)	0.215822	1.11 (0.86-1.44)	0.433183	0.109779	0.90 (0.69-1.16)	0.402714	1.21 (0.92-1.59)	0.166633	0.0710881	0.91 (0.70-1.18)	0.455665	1.23 (0.93-1.63)	0.142138	0.068568
cg15036326	0.93 (0.67-1.28)	0.649746	0.80 (0.56-1.14)	0.212103	0.399423	1.00 (0.71-1.39)	0.98614	0.86 (0.60-1.24)	0.419999	0.424402	1.00 (0.71-1.41)	0.991413	0.86 (0.59-1.25)	0.415736	0.398469
cg15059065	1.09 (0.88-1.34)	0.437895	0.95 (0.77-1.18)	0.659004	0.379683	1.12 (0.90-1.39)	0.304729	0.94 (0.76-1.17)	0.605761	0.264698	1.13 (0.91-1.41)	0.274399	0.96 (0.77-1.20)	0.704344	0.286164
cg15089077	0.91 (0.75-1.10)	0.330979	0.82 (0.67-1.01)	0.0684489	0.484721	0.92 (0.76-1.12)	0.403783	0.83 (0.67-1.03)	0.0889459	0.484412	0.92 (0.75-1.12)	0.388843	0.84 (0.67-1.05)	0.122078	0.563737
cg15130459	0.99 (0.81-1.22)	0.950422	0.92 (0.73-1.16)	0.495383	0.624052	1.03 (0.84-1.28)	0.763634	0.97 (0.76-1.23)	0.794543	0.678399	1.04 (0.84-1.29)	0.72093	0.98 (0.77-1.24)	0.841435	0.683188
cg15132169	0.86 (0.68-1.10)	0.227554	0.82 (0.63-1.08)	0.153649	0.758218	0.89 (0.70-1.13)	0.340146	0.84 (0.64-1.11)	0.227194	0.74856	0.89 (0.69-1.13)	0.334339	0.84 (0.63-1.12)	0.23909	0.768833
cg15159987	0.97 (0.73-1.29)	0.822219	0.79 (0.59-1.07)	0.124796	0.235901	1.06 (0.78-1.43)	0.710306	0.80 (0.59-1.09)	0.1582	0.110597	1.04 (0.77-1.41)	0.791341	0.79 (0.58-1.09)	0.152976	0.12841
cg15187398	0.88 (0.72-1.08)	0.220831	0.96 (0.78-1.20)	0.746063	0.543013	0.93 (0.76-1.14)	0.46428	1.02 (0.81-1.27)	0.880637	0.526889	0.92 (0.75-1.14)	0.444934	1.05 (0.83-1.32)	0.698617	0.405399
cg15212295	0.80 (0.62-1.04)	0.098617	0.72 (0.55-0.95)	0.0189482	0.527737	0.82 (0.62-1.07)	0.139072	0.76 (0.57-1.01)	0.0631061	0.699764	0.80 (0.61-1.05)	0.10476	0.76 (0.57-1.01)	0.0618471	0.782614
cg15228441	0.88 (0.71-1.08)	0.227421	0.98 (0.77-1.25)	0.885125	0.487193	0.90 (0.72-1.11)	0.330927	1.04 (0.82-1.34)	0.733577	0.358606	0.90 (0.72-1.11)	0.320931	1.06 (0.82-1.36)	0.664582	0.318686
cg15233611	0.97 (0.79-1.18)	0.742522	0.77 (0.60-0.98)	0.0366588	0.133053	1.00 (0.82-1.23)	0.975472	0.78 (0.61-1.01)	0.0629587	0.123302	1.02 (0.83-1.26)	0.848769	0.80 (0.62-1.04)	0.101928	0.144148
cg15261712	1.14 (0.92-1.42)	0.238231	1.29 (1.01-1.65)	0.0414985	0.438868	1.16 (0.93-1.45)	0.189759	1.24 (0.97-1.60)	0.0888247	0.66812	1.17 (0.93-1.48)	0.167693	1.27 (0.98-1.64)	0.0675692	0.638528
cg15331301	1.06 (0.84-1.35)	0.607567	0.93 (0.71-1.21)	0.58762	0.431506	1.10 (0.86-1.41)	0.439842	0.94 (0.71-1.24)	0.660521	0.372267	1.10 (0.86-1.41)	0.450191	0.96 (0.72-1.27)	0.760701	0.44139
cg15342087	0.91 (0.73-1.13)	0.382177	0.89 (0.70-1.11)	0.302205	0.886138	1.00 (0.79-1.26)	0.990831	0.96 (0.75-1.22)	0.735114	0.805613	0.98 (0.77-1.23)	0.837386	0.98 (0.76-1.25)	0.852949	0.994139
cg15344028	0.76 (0.59-0.98)	0.036487	0.81 (0.61-1.07)	0.136298	0.708858	0.79 (0.61-1.03)	0.0865141	0.84 (0.63-1.11)	0.219898	0.755535	0.78 (0.60-1.02)	0.0736877	0.83 (0.62-1.11)	0.198109	0.74636
cg15393221	1.00 (0.81-1.22)	0.964473	1.31 (1.01-1.72)	0.0452429	0.0812819	0.97 (0.79-1.20)	0.786317	1.30 (0.98-1.71)	0.0660646	0.0785037	0.96 (0.77-1.19)	0.702172	1.31 (0.98-1.73)	0.0643577	0.0653753
cg15417641	1.01 (0.83-1.23)	0.905916	1.16 (0.92-1.46)	0.221374	0.37176	0.98 (0.80-1.20)	0.842783	1.14 (0.90-1.44)	0.289671	0.329458	0.98 (0.80-1.20)	0.81862	1.15 (0.90-1.47)	0.259432	0.295458
cg15474579	0.82 (0.65-1.03)	0.0906196	0.95 (0.72-1.26)	0.734872	0.358746	0.86 (0.68-1.09)	0.202482	1.03 (0.77-1.38)	0.835659	0.268201	0.85 (0.67-1.08)	0.18858	1.04 (0.77-1.40)	0.801702	0.23818
cg15498134	0.84 (0.62-1.12)	0.233135	0.64 (0.45-0.90)	0.0111708	0.116622	0.90 (0.66-1.22)	0.487038	0.69 (0.48-0.99)	0.0413509	0.131072	0.89 (0.65-1.21)	0.445998	0.67 (0.46-0.97)	0.0336249	0.115928
cg15542713	0.90 (0.72-1.12)	0.353379	0.95 (0.76-1.19)	0.644509	0.740468	0.85 (0.68-1.07)	0.166976	0.90 (0.71-1.14)	0.391022	0.724486	0.84 (0.66-1.05)	0.124115	0.89 (0.69-1.13)	0.331075	0.717841
cg15570293	0.92 (0.76-1.12)	0.422999	0.86 (0.69-1.08)	0.188043	0.637763	0.98 (0.80-1.20)	0.821919	0.89 (0.70-1.12)	0.315029	0.530996	0.98 (0.80-1.21)	0.858345	0.89 (0.70-1.14)	0.357546	0.553128
cg15614653	0.86 (0.70-1.06)	0.166255	0.85 (0.66-1.09)	0.203514	0.927608	0.87 (0.70-1.08)	0.203785	0.91 (0.70-1.18)	0.472653	0.785864	0.87 (0.70-1.09)	0.22163	0.91 (0.70-1.19)	0.511727	0.77779
cg15636519	0.83 (0.66-1.05)	0.116929	0.81 (0.64-1.03)	0.0897211	0.875013	0.87 (0.68-1.10)	0.232251	0.86 (0.67-1.10)	0.238307	0.972132	0.88 (0.69-1.12)	0.295931	0.89 (0.69-1.14)	0.348904	0.962911
cg15693572	0.98 (0.81-1.18)	0.822902	1.10 (0.88-1.37)	0.396601	0.42473	0.93 (0.76-1.13)	0.437546	1.06 (0.85-1.34)	0.602755	0.361001	0.91 (0.75-1.11)	0.349773	1.06 (0.84-1.33)	0.637748	0.326688
cg15806304	0.85 (0.67-1.08)	0.181354	0.80 (0.62-1.04)	0.100193	0.74822	0.82 (0.64-1.06)	0.12641	0.76 (0.58-1.00)	0.0511867	0.664271	0.81 (0.63-1.04)	0.102575	0.76 (0.57-1.01)	0.0552905	0.717896
cg15950273	1.10 (0.90-1.33)	0.359862	1.12 (0.89-1.40)	0.328733	0.889442	1.07 (0.87-1.30)	0.529903	1.07 (0.85-1.35)	0.58137	0.99539	1.09 (0.89-1.33)	0.425109	1.10 (0.87-1.40)	0.424647	0.924357
cg15963913	0.89 (0.71-1.12)	0.328288	1.13 (0.87-1.48)	0.354184	0.128864	0.85 (0.67-1.08)	0.177295	1.10 (0.83-1.44)	0.511739	0.116354	0.83 (0.65-1.06)	0.131878	1.10 (0.82-1.45)	0.529707	0.0982817
cg16029875	1.02 (0.82-1.26)	0.882638	1.15 (0.90-1.46)	0.254365	0.424477	0.97 (0.77-1.21)	0.763543	1.12 (0.87-1.43)	0.379636	0.359699	0.97 (0.77-1.22)	0.764327	1.15 (0.89-1.49)	0.283311	0.282509
cg16047567	1.01 (0.83-1.22)	0.932361	1.02 (0.80-1.29)	0.903875	0.965019	1.06 (0.87-1.30)	0.562973	1.01 (0.79-1.30)	0.923016	0.761394	1.10 (0.89-1.35)	0.381556	1.03 (0.80-1.32)	0.840869	0.67054
cg16061668	0.89 (0.64-1.25)	0.507599	1.02 (0.73-1.42)	0.911207	0.424968	0.85 (0.60-1.21)	0.380109	1.00 (0.71-1.40)	0.978486	0.374515	0.83 (0.58-1.20)	0.327502	1.00 (0.71-1.41)	0.992253	0.307852
cg16062877	0.96 (0.75-1.24)	0.762321	0.65 (0.48-0.88)	0.00516794	0.0268006	1.03 (0.79-1.34)	0.826074	0.66 (0.48-0.91)	0.0113166	0.0176478	1.02 (0.78-1.32)	0.908382	0.65 (0.47-0.90)	0.00940058	0.0173866
cg16071219	1.03 (0.82-1.29)	0.80778	0.77 (0.59-1.01)	0.0563306	0.0720382	1.09 (0.86-1.38)	0.468459	0.81 (0.61-1.06)	0.116437	0.0620794	1.11 (0.87-1.42)	0.387676	0.79 (0.60-1.04)	0.0983436	0.0404612
cg16116321	1.04 (0.85-1.26)	0.721568	1.09 (0.88-1.34)	0.440117	0.74313	1.09 (0.89-1.33)	0.413969	1.10 (0.89-1.37)	0.37233	0.920308	1.11 (0.90-1.36)	0.330936	1.10 (0.88-1.37)	0.398317	0.960681
cg16119613	0.91 (0.74-1.12)	0.38066	0.86 (0.69-1.08)	0.19494	0.725635	0.92 (0.74-1.14)	0.445146	0.91 (0.72-1.16)	0.454453	0.971933	0.91 (0.73-1.14)	0.405271	0.95 (0.75-1.22)	0.698707	0.786838
cg16145216	0.95 (0.76-1.17)	0.621325	0.91 (0.73-1.14)	0.412024	0.799198	0.88 (0.71-1.10)	0.272706	0.88 (0.69-1.11)	0.280547	0.974983	0.87 (0.70-1.10)	0.247552	0.88 (0.69-1.12)	0.287223	0.983087
cg16151960	0.76 (0.60-0.97)	0.027286	0.61 (0.45-0.82)	0.00107377	0.19754	0.80 (0.62-1.02)	0.0719607	0.65 (0.48-0.88)	0.00508983	0.241029	0.79 (0.62-1.02)	0.0694213	0.64 (0.47-0.88)	0.00544619	0.235643
cg16201146	0.93 (0.70-1.23)	0.615444	0.74 (0.54-1.03)	0.071655	0.239127	1.00 (0.74-1.34)	0.977243	0.75 (0.54-1.04)	0.086715	0.146032	1.00 (0.75-1.35)	0.975048	0.74 (0.53-1.04)	0.0800674	0.125381
cg16219322	0.91 (0.74-1.10)	0.329886	0.90 (0.70-1.16)	0.424802	0.985138	0.95 (0.78-1.16)	0.633238	0.90 (0.70-1.15)	0.396708	0.707644	0.95 (0.78-1.16)	0.620257	0.91 (0.71-1.19)	0.50128	0.822371
cg16254756	0.87 (0.69-1.09)	0.220685	1.03 (0.80-1.33)	0.821102	0.271202	0.90 (0.71-1.14)	0.386951	1.10 (0.84-1.43)	0.498511	0.225258	0.87 (0.68-1.11)	0.271529	1.11 (0.85-1.46)	0.449324	0.148817
cg16276850	1.08 (0.81-1.44)	0.606283	1.12 (0.83-1.50)	0.463172	0.828725	1.06 (0.79-1.43)	0.684747	1.11 (0.82-1.51)	0.486717	0.783088	1.05 (0.77-1.42)	0.752379	1.12 (0.82-1.53)	0.479636	0.710095
cg16288101	0.89 (0.73-1.08)	0.224616	0.88 (0.70-1.10)	0.25045	0.936681	0.91 (0.75-1.11)	0.342669	0.90 (0.72-1.13)	0.377453	0.959284	0.91 (0.75-1.11)	0.33737	0.88 (0.70-1.11)	0.292472	0.853489
cg16290996	1.01 (0.83-1.23)	0.919074	0.90 (0.73-1.12)	0.353667	0.445697	1.07 (0.87-1.31)	0.530031	0.93 (0.75-1.16)	0.539757	0.372522	1.08 (0.88-1.33)	0.4537	0.96 (0.77-1.20)	0.709828	0.424917
cg16320419	0.74 (0.58-0.96)	0.0241077	0.69 (0.50-0.95)	0.0217506	0.668681	0.78 (0.60-1.01)	0.0629843	0.71 (0.52-0.99)	0.0407736	0.624995	0.77 (0.59-1.01)	0.0569373	0.70 (0.51-0.98)	0.037771	0.621951
cg16357921	1.01 (0.80-1.26)	0.959144	1.07 (0.81-1.40)	0.646574	0.740788	1.03 (0.82-1.30)	0.781287	1.04 (0.79-1.38)	0.761664	0.955567	1.04 (0.82-1.32)	0.735588	1.04 (0.79-1.38)	0.77618	0.999775
cg16382047	0.84 (0.64-1.09)	0.187005	0.90 (0.65-1.23)	0.509055	0.666384	0.86 (0.65-1.14)	0.300931	0.94 (0.67-1.31)	0.703696	0.638463	0.87 (0.65-1.15)	0.313391	0.96 (0.68-1.35)	0.806343	0.56808
cg16391678	0.74 (0.53-1.02)	0.0645487	0.64 (0.44-0.92)	0.0167355	0.418498	0.81 (0.58-1.13)	0.205994	0.69 (0.47-1.01)	0.0569888	0.396783	0.78 (0.55-1.10)	0.153445	0.66 (0.45-0.98)	0.0410642	0.378927
cg16398761	0.91 (0.72-1.17)	0.472723	0.87 (0.65-1.15)	0.318182	0.750767	0.97 (0.76-1.25)	0.826718	0.87 (0.65-1.17)	0.361727	0.549169	0.99 (0.77-1.28)	0.926203	0.88 (0.66-1.19)	0.419648	0.549362
cg16401465	0.87 (0.67-1.14)	0.307801	0.64 (0.45-0.89)	0.00876646	0.0680803	0.93 (0.70-1.22)	0.577509	0.66 (0.46-0.93)	0.018468	0.0527645	0.91 (0.69-1.21)	0.534493	0.64 (0.44-0.92)	0.0149489	0.0463999
cg16459265	0.77 (0.59-1.00)	0.0469859	0.85 (0.63-1.14)	0.268629	0.563772	0.81 (0.62-1.06)	0.12514	0.91 (0.67-1.24)	0.569537	0.501972	0.78 (0.59-1.03)	0.0742244	0.88 (0.64-1.20)	0.410805	0.513454
cg16497398	0.85 (0.65-1.11)	0.242004	0.82 (0.60-1.11)	0.198561	0.797455	0.89 (0.67-1.16)	0.382608	0.86 (0.63-1.18)	0.353209	0.872113	0.89 (0.67-1.17)	0.401488	0.85 (0.61-1.18)	0.322955	0.792212
cg16503724	1.05 (0.79-1.39)	0.72448	1.13 (0.85-1.52)	0.401721	0.656171	1.02 (0.76-1.36)	0.894216	1.06 (0.78-1.43)	0.70456	0.823392	1.03 (0.77-1.38)	0.845233	1.07 (0.79-1.45)	0.666626	0.828165
cg16519923	0.65 (0.46-0.93)	0.0177934	0.62 (0.43-0.89)	0.0102817	0.734584	0.72 (0.50-1.04)	0.0765709	0.66 (0.45-0.96)	0.0307216	0.608442	0.71 (0.49-1.03)	0.0715071	0.65 (0.44-0.95)	0.026639	0.580142
cg16526047	0.96 (0.79-1.16)	0.676084	1.05 (0.83-1.32)	0.682081	0.555182	0.98 (0.81-1.20)	0.87111	1.10 (0.87-1.40)	0.420099	0.459093	0.98 (0.80-1.20)	0.829156	1.13 (0.88-1.44)	0.337231	0.372507
cg16541026	1.03 (0.83-1.28)	0.757818	0.66 (0.50-0.89)	0.00548659	0.0103951	1.05 (0.84-1.31)	0.69706	0.69 (0.52-0.92)	0.0109103	0.0165303	1.07 (0.85-1.34)	0.580637	0.69 (0.51-0.93)	0.0134272	0.0140288
cg16554099	1.02 (0.82-1.28)	0.836296	0.94 (0.76-1.17)	0.600065	0.593812	1.01 (0.80-1.27)	0.951311	0.99 (0.80-1.23)	0.932925	0.915522	1.00 (0.79-1.26)	0.969094	0.99 (0.79-1.25)	0.959773	0.994493
cg16556677	0.80 (0.65-0.99)	0.0376326	0.91 (0.72-1.14)	0.416775	0.412404	0.83 (0.67-1.03)	0.086423	0.94 (0.75-1.19)	0.62282	0.417149	0.79 (0.64-0.98)	0.0360914	0.93 (0.73-1.18)	0.561909	0.304673
cg16558846	1.09 (0.89-1.33)	0.409793	0.90 (0.72-1.13)	0.355216	0.203275	1.11 (0.91-1.37)	0.308125	0.87 (0.69-1.10)	0.236963	0.108115	1.10 (0.89-1.35)	0.395283	0.88 (0.69-1.11)	0.271515	0.152912
cg16565913	1.13 (0.85-1.51)	0.385341	1.14 (0.85-1.54)	0.372811	0.958349	1.09 (0.81-1.46)	0.58462	1.13 (0.83-1.54)	0.428026	0.810047	1.11 (0.83-1.50)	0.487277	1.14 (0.83-1.55)	0.411638	0.888646
cg16578883	0.93 (0.69-1.24)	0.608831	0.88 (0.62-1.25)	0.479384	0.77577	1.00 (0.73-1.35)	0.976434	0.92 (0.64-1.32)	0.642165	0.648423	0.99 (0.72-1.35)	0.929394	0.90 (0.62-1.30)	0.579861	0.615146
cg16608498	1.00 (0.82-1.23)	0.964203	0.86 (0.69-1.07)	0.181383	0.289656	1.04 (0.84-1.27)	0.738276	0.88 (0.70-1.10)	0.264194	0.271834	1.06 (0.86-1.31)	0.571155	0.88 (0.70-1.11)	0.276434	0.210523
cg16611234	1.05 (0.85-1.29)	0.676585	0.88 (0.71-1.11)	0.280537	0.259098	1.08 (0.87-1.34)	0.471	0.88 (0.70-1.11)	0.277935	0.176203	1.07 (0.86-1.33)	0.52691	0.88 (0.70-1.12)	0.295656	0.207901
cg16622061	0.81 (0.67-0.98)	0.0318494	0.77 (0.61-0.98)	0.030797	0.743084	0.84 (0.69-1.02)	0.0742176	0.79 (0.63-1.01)	0.0601023	0.752337	0.83 (0.68-1.02)	0.0740242	0.82 (0.64-1.04)	0.10172	0.906493
cg16646054	1.04 (0.75-1.43)	0.833988	1.27 (0.90-1.78)	0.1684	0.218333	1.04 (0.74-1.45)	0.841011	1.34 (0.95-1.90)	0.0956124	0.12629	1.03 (0.73-1.45)	0.864032	1.34 (0.94-1.91)	0.102227	0.126071
cg16694480	1.03 (0.86-1.24)	0.750482	0.98 (0.77-1.27)	0.902055	0.772691	1.02 (0.84-1.22)	0.869582	0.95 (0.73-1.23)	0.675961	0.660363	1.01 (0.83-1.22)	0.942655	0.97 (0.74-1.26)	0.794385	0.797408
cg16702313	0.87 (0.67-1.12)	0.272363	0.80 (0.61-1.06)	0.116044	0.653023	0.95 (0.73-1.23)	0.685519	0.80 (0.60-1.06)	0.114031	0.350043	0.93 (0.72-1.21)	0.60831	0.79 (0.60-1.05)	0.104428	0.370933
cg16708465	0.94 (0.76-1.16)	0.584673	0.95 (0.76-1.18)	0.636626	0.96441	0.94 (0.76-1.17)	0.598828	1.01 (0.81-1.26)	0.930104	0.660914	0.94 (0.75-1.17)	0.583797	1.02 (0.81-1.28)	0.869325	0.610601
cg16736826	0.87 (0.70-1.10)	0.249339	0.84 (0.64-1.11)	0.224556	0.826151	0.93 (0.73-1.17)	0.525484	0.92 (0.70-1.22)	0.573551	0.97351	0.95 (0.75-1.21)	0.704843	0.93 (0.70-1.24)	0.635281	0.890636
cg16744741	0.88 (0.68-1.14)	0.333893	0.89 (0.68-1.17)	0.412616	0.932706	0.84 (0.64-1.09)	0.194119	0.84 (0.63-1.12)	0.23683	0.968832	0.83 (0.63-1.09)	0.1887	0.85 (0.64-1.13)	0.270285	0.899446
cg16786458	1.03 (0.82-1.31)	0.782	0.89 (0.69-1.15)	0.38916	0.375464	0.98 (0.76-1.25)	0.854304	0.93 (0.71-1.21)	0.57789	0.761407	0.97 (0.75-1.25)	0.803209	0.94 (0.72-1.23)	0.660051	0.871575
cg16794579	0.88 (0.70-1.11)	0.288061	0.95 (0.74-1.23)	0.694224	0.655977	0.91 (0.71-1.15)	0.409807	1.00 (0.77-1.31)	0.985295	0.541415	0.90 (0.70-1.14)	0.371303	1.02 (0.78-1.34)	0.886301	0.449355
cg16822666	0.83 (0.68-1.01)	0.0567922	0.85 (0.66-1.11)	0.246428	0.831791	0.82 (0.67-1.00)	0.0511595	0.92 (0.70-1.21)	0.555887	0.477987	0.81 (0.66-0.99)	0.0418654	0.92 (0.69-1.22)	0.551741	0.451635
cg16880946	0.98 (0.81-1.19)	0.845488	1.13 (0.89-1.43)	0.312612	0.351966	1.02 (0.84-1.24)	0.866167	1.13 (0.89-1.44)	0.320948	0.494519	1.03 (0.84-1.26)	0.756479	1.12 (0.87-1.44)	0.386701	0.618373
cg16903811	0.97 (0.81-1.17)	0.766287	0.97 (0.77-1.22)	0.780325	0.972426	1.01 (0.84-1.22)	0.902548	1.03 (0.81-1.30)	0.817616	0.914505	1.04 (0.86-1.27)	0.663607	1.06 (0.83-1.36)	0.649911	0.925676
cg16936953	0.94 (0.73-1.22)	0.649469	0.87 (0.66-1.15)	0.334666	0.64436	1.01 (0.77-1.32)	0.933131	0.91 (0.68-1.22)	0.536211	0.548407	1.01 (0.77-1.33)	0.934354	0.90 (0.67-1.21)	0.489845	0.504726
cg16937168	0.86 (0.69-1.06)	0.163555	1.07 (0.83-1.38)	0.615175	0.189025	0.85 (0.68-1.07)	0.163346	1.07 (0.82-1.38)	0.632318	0.191294	0.85 (0.68-1.07)	0.177271	1.06 (0.81-1.38)	0.66732	0.214023
cg16969872	0.99 (0.80-1.22)	0.924326	0.85 (0.67-1.09)	0.195114	0.337623	1.03 (0.83-1.28)	0.815559	0.89 (0.70-1.15)	0.385473	0.398006	1.05 (0.84-1.32)	0.655135	0.95 (0.73-1.23)	0.689878	0.530669
cg16983588	1.01 (0.82-1.25)	0.924572	0.96 (0.75-1.24)	0.774188	0.768548	0.98 (0.79-1.22)	0.854804	0.92 (0.71-1.19)	0.509281	0.681644	0.96 (0.77-1.21)	0.753047	0.92 (0.71-1.20)	0.551043	0.788582
cg16988810	1.00 (0.82-1.23)	0.984589	0.90 (0.73-1.10)	0.310682	0.449568	1.01 (0.82-1.24)	0.918115	0.94 (0.76-1.16)	0.580582	0.632858	1.02 (0.82-1.26)	0.849587	0.96 (0.77-1.19)	0.692759	0.668094
cg17024919	1.06 (0.89-1.27)	0.514794	0.83 (0.68-1.02)	0.0817345	0.0802349	1.10 (0.92-1.33)	0.294289	0.84 (0.68-1.03)	0.0994526	0.051596	1.10 (0.91-1.33)	0.310474	0.86 (0.69-1.07)	0.165792	0.0829367
cg17025683	0.90 (0.75-1.08)	0.263714	1.11 (0.88-1.38)	0.378857	0.162883	0.95 (0.78-1.15)	0.584572	1.15 (0.91-1.45)	0.235903	0.203589	0.94 (0.77-1.14)	0.505958	1.16 (0.92-1.47)	0.199757	0.154319
cg17065712	1.02 (0.84-1.24)	0.855907	0.86 (0.67-1.10)	0.219906	0.27572	1.04 (0.85-1.28)	0.70671	0.88 (0.68-1.13)	0.310445	0.290996	1.03 (0.84-1.26)	0.794247	0.88 (0.68-1.14)	0.325415	0.343172
cg17087741	0.86 (0.70-1.05)	0.141863	0.90 (0.68-1.19)	0.460961	0.77902	0.92 (0.75-1.14)	0.459161	0.96 (0.72-1.27)	0.755639	0.847812	0.91 (0.74-1.13)	0.4039	0.94 (0.70-1.26)	0.676533	0.87162
cg17163404	1.00 (0.74-1.34)	0.974925	1.03 (0.77-1.39)	0.831841	0.825197	1.09 (0.80-1.48)	0.595913	1.11 (0.81-1.51)	0.509285	0.905618	1.08 (0.79-1.47)	0.649612	1.10 (0.80-1.50)	0.562828	0.90748
cg17214023	0.76 (0.55-1.06)	0.101771	0.89 (0.64-1.23)	0.468945	0.392777	0.78 (0.56-1.10)	0.153751	0.96 (0.68-1.34)	0.799234	0.272926	0.76 (0.55-1.07)	0.120637	0.96 (0.68-1.36)	0.813994	0.218783
cg17232357	0.90 (0.73-1.10)	0.297402	1.02 (0.83-1.27)	0.82209	0.371523	0.92 (0.74-1.13)	0.411062	1.07 (0.86-1.33)	0.534655	0.303835	0.91 (0.74-1.13)	0.407105	1.06 (0.85-1.33)	0.607485	0.341466
cg17287155	1.01 (0.79-1.28)	0.954828	0.76 (0.58-0.99)	0.042749	0.0832418	1.11 (0.86-1.43)	0.413445	0.83 (0.63-1.10)	0.203867	0.0888479	1.11 (0.86-1.43)	0.425297	0.84 (0.63-1.12)	0.236051	0.105699
cg17333042	0.90 (0.74-1.10)	0.295313	0.90 (0.71-1.13)	0.36205	0.982743	0.91 (0.74-1.11)	0.3382	0.92 (0.72-1.17)	0.47937	0.933314	0.91 (0.74-1.12)	0.372359	0.93 (0.72-1.18)	0.542193	0.907616
cg17372101	0.98 (0.80-1.21)	0.863389	1.07 (0.82-1.40)	0.604302	0.596946	0.97 (0.78-1.19)	0.743168	1.04 (0.79-1.37)	0.7621	0.651227	0.97 (0.79-1.21)	0.813838	1.04 (0.79-1.38)	0.781135	0.708467
cg17372758	0.90 (0.73-1.11)	0.326614	0.75 (0.57-0.98)	0.0343514	0.269849	0.88 (0.71-1.10)	0.258334	0.74 (0.56-0.97)	0.0275161	0.2905	0.85 (0.67-1.06)	0.147141	0.73 (0.55-0.96)	0.0246105	0.382108
cg17389813	0.85 (0.71-1.03)	0.0969698	0.92 (0.73-1.16)	0.478952	0.619931	0.87 (0.72-1.05)	0.144522	0.98 (0.77-1.24)	0.843316	0.443233	0.87 (0.71-1.05)	0.154287	1.00 (0.78-1.27)	0.976736	0.380712
cg17417856	0.92 (0.75-1.13)	0.411419	0.91 (0.72-1.14)	0.409593	0.945092	0.94 (0.76-1.16)	0.578392	0.98 (0.77-1.24)	0.862267	0.802098	0.95 (0.76-1.18)	0.64954	1.00 (0.79-1.28)	0.973043	0.731536
cg17501395	0.92 (0.75-1.13)	0.422466	0.88 (0.68-1.14)	0.3287	0.767816	0.96 (0.78-1.19)	0.715076	0.89 (0.68-1.17)	0.41295	0.652052	0.96 (0.77-1.19)	0.704982	0.91 (0.68-1.21)	0.506151	0.750265
cg17518710	0.97 (0.72-1.31)	0.8544	1.34 (0.97-1.84)	0.0736074	0.046583	0.90 (0.66-1.24)	0.523682	1.31 (0.95-1.82)	0.103689	0.0243639	0.89 (0.65-1.22)	0.469773	1.29 (0.93-1.80)	0.131248	0.0272587
cg17551891	1.05 (0.85-1.29)	0.652333	0.93 (0.72-1.20)	0.563649	0.434482	1.07 (0.87-1.33)	0.528915	0.97 (0.74-1.26)	0.812779	0.535624	1.06 (0.85-1.31)	0.605012	0.98 (0.75-1.28)	0.862983	0.624053
cg17567838	0.85 (0.69-1.04)	0.107709	1.10 (0.88-1.37)	0.409221	0.084483	0.87 (0.71-1.07)	0.194559	1.15 (0.92-1.45)	0.223421	0.0690777	0.89 (0.72-1.09)	0.262348	1.17 (0.92-1.48)	0.193863	0.0779081
cg17580614	0.77 (0.60-1.00)	0.0509922	0.93 (0.72-1.21)	0.599914	0.260571	0.80 (0.61-1.05)	0.11346	1.00 (0.76-1.30)	0.989928	0.211174	0.79 (0.60-1.04)	0.0913046	1.02 (0.78-1.34)	0.882889	0.147978
cg17619755	1.12 (0.89-1.41)	0.324581	1.20 (0.95-1.51)	0.13273	0.680856	1.05 (0.83-1.33)	0.663682	1.11 (0.87-1.41)	0.390939	0.73576	1.04 (0.82-1.32)	0.738649	1.13 (0.88-1.45)	0.327904	0.607679
cg17777683	0.92 (0.71-1.19)	0.535892	0.93 (0.72-1.20)	0.577675	0.952953	0.93 (0.71-1.21)	0.583113	0.94 (0.72-1.22)	0.646119	0.935869	0.93 (0.71-1.22)	0.582857	0.94 (0.72-1.23)	0.648747	0.932376
cg17819085	0.81 (0.64-1.03)	0.0880271	0.74 (0.56-0.98)	0.0351988	0.606372	0.83 (0.65-1.07)	0.144458	0.79 (0.60-1.05)	0.110831	0.786259	0.82 (0.64-1.06)	0.124264	0.77 (0.58-1.03)	0.0810575	0.730739
cg17823346	0.79 (0.59-1.06)	0.111139	0.83 (0.61-1.14)	0.260215	0.757404	0.83 (0.62-1.11)	0.208047	0.87 (0.62-1.20)	0.387722	0.793361	0.85 (0.63-1.14)	0.275777	0.89 (0.64-1.25)	0.51088	0.765825
cg17900199	0.69 (0.49-0.98)	0.0368123	0.54 (0.37-0.78)	0.00121322	0.165763	0.75 (0.52-1.06)	0.103785	0.56 (0.38-0.83)	0.0036145	0.134026	0.72 (0.50-1.03)	0.0689623	0.52 (0.35-0.79)	0.00180362	0.106146
cg17907003	0.74 (0.58-0.95)	0.0169344	0.98 (0.74-1.29)	0.88655	0.0835049	0.79 (0.61-1.02)	0.070277	1.04 (0.78-1.39)	0.768935	0.0889991	0.78 (0.60-1.01)	0.0586968	1.04 (0.78-1.40)	0.778255	0.0804195
cg17924476	1.34 (1.08-1.65)	0.00657294	1.39 (1.10-1.77)	0.00569221	0.801955	1.30 (1.05-1.61)	0.015973	1.31 (1.03-1.67)	0.0277434	0.969454	1.28 (1.03-1.60)	0.0285493	1.34 (1.05-1.71)	0.0188464	0.782296
cg17953136	1.07 (0.70-1.62)	0.764615	1.25 (0.78-2.03)	0.356517	0.361636	1.05 (0.68-1.61)	0.833462	1.32 (0.80-2.16)	0.274209	0.207944	1.05 (0.68-1.62)	0.836137	1.32 (0.80-2.19)	0.273896	0.205824
cg17990365	1.01 (0.82-1.24)	0.919413	0.95 (0.76-1.17)	0.60977	0.64749	1.04 (0.84-1.28)	0.721142	0.97 (0.78-1.22)	0.810112	0.664129	1.05 (0.85-1.29)	0.668597	0.97 (0.77-1.22)	0.79554	0.618064
cg18033416	0.92 (0.76-1.13)	0.444423	0.94 (0.76-1.17)	0.60717	0.883348	0.94 (0.76-1.15)	0.544458	0.97 (0.78-1.21)	0.778212	0.833279	0.94 (0.76-1.16)	0.54462	1.00 (0.79-1.26)	0.991672	0.667359
cg18082788	0.92 (0.75-1.14)	0.452063	0.90 (0.71-1.13)	0.354743	0.854593	0.95 (0.76-1.18)	0.643534	0.92 (0.73-1.17)	0.521586	0.864821	0.95 (0.76-1.19)	0.67386	0.94 (0.73-1.21)	0.629049	0.931043
cg18091264	0.96 (0.76-1.22)	0.739816	0.79 (0.61-1.03)	0.0858133	0.238088	1.02 (0.80-1.31)	0.870663	0.85 (0.64-1.11)	0.236407	0.268324	1.02 (0.80-1.31)	0.858784	0.84 (0.64-1.11)	0.218247	0.24504
cg18146737	0.77 (0.64-0.94)	0.00888122	0.78 (0.60-1.00)	0.0539889	0.974221	0.81 (0.66-0.99)	0.0422338	0.79 (0.61-1.03)	0.0842801	0.901018	0.80 (0.65-0.99)	0.0385709	0.80 (0.61-1.04)	0.0962187	0.970319
cg18181703	0.96 (0.79-1.16)	0.654584	0.74 (0.58-0.95)	0.0167532	0.104878	0.98 (0.80-1.19)	0.81465	0.78 (0.61-0.99)	0.0451763	0.149095	0.99 (0.81-1.21)	0.940453	0.78 (0.61-1.01)	0.0559827	0.140364
cg18236066	0.96 (0.78-1.19)	0.721835	1.09 (0.85-1.39)	0.485527	0.424608	0.99 (0.79-1.23)	0.895898	1.13 (0.88-1.46)	0.342382	0.397042	0.99 (0.80-1.24)	0.954062	1.10 (0.85-1.43)	0.468453	0.53717
cg18295744	0.91 (0.70-1.18)	0.461472	0.86 (0.66-1.12)	0.268306	0.760114	0.93 (0.71-1.22)	0.595385	0.87 (0.66-1.13)	0.300666	0.686577	0.92 (0.70-1.21)	0.55169	0.86 (0.66-1.13)	0.27864	0.693869
cg18316974	0.75 (0.61-0.93)	0.00677366	0.96 (0.75-1.21)	0.710876	0.131581	0.79 (0.64-0.97)	0.0249605	0.97 (0.76-1.24)	0.797972	0.193546	0.77 (0.62-0.96)	0.018914	0.99 (0.77-1.27)	0.910853	0.137362
cg18325389	0.99 (0.81-1.21)	0.914678	0.91 (0.72-1.15)	0.420375	0.56931	0.98 (0.80-1.21)	0.858515	0.93 (0.73-1.18)	0.533028	0.707446	0.99 (0.80-1.23)	0.923123	0.90 (0.70-1.15)	0.385669	0.529413
cg18335991	0.92 (0.73-1.16)	0.459921	0.82 (0.63-1.07)	0.137829	0.496035	0.94 (0.74-1.20)	0.639145	0.81 (0.62-1.06)	0.12751	0.361973	0.92 (0.72-1.17)	0.497766	0.79 (0.60-1.05)	0.0996782	0.379029
cg18369034	0.88 (0.72-1.08)	0.216337	0.85 (0.66-1.08)	0.179616	0.804571	0.91 (0.74-1.13)	0.402985	0.85 (0.66-1.09)	0.199389	0.644496	0.89 (0.72-1.11)	0.307292	0.86 (0.67-1.12)	0.262094	0.83446
cg18369990	1.04 (0.85-1.28)	0.681467	0.92 (0.73-1.17)	0.514388	0.424831	0.98 (0.79-1.21)	0.843107	0.87 (0.68-1.12)	0.289249	0.468201	0.98 (0.79-1.22)	0.876779	0.87 (0.67-1.12)	0.283517	0.442001
cg18394552	1.27 (1.02-1.58)	0.033147	1.28 (1.00-1.64)	0.0522217	0.95674	1.25 (1.00-1.57)	0.0490131	1.24 (0.96-1.59)	0.104321	0.929748	1.24 (0.99-1.56)	0.0595144	1.24 (0.96-1.61)	0.10622	0.983914
cg18405341	0.88 (0.71-1.09)	0.245102	0.61 (0.46-0.80)	0.000456155	0.0259444	0.92 (0.73-1.15)	0.455264	0.64 (0.48-0.85)	0.0018621	0.0311174	0.92 (0.73-1.16)	0.483222	0.65 (0.49-0.87)	0.00348251	0.0415542
cg18422587	1.18 (0.98-1.42)	0.0751512	1.27 (1.00-1.62)	0.0483343	0.625112	1.16 (0.96-1.40)	0.12038	1.17 (0.91-1.50)	0.216193	0.960853	1.14 (0.94-1.38)	0.190888	1.18 (0.92-1.53)	0.193457	0.800621
cg18446336	0.83 (0.66-1.03)	0.0848562	0.92 (0.70-1.20)	0.531761	0.524959	0.85 (0.68-1.07)	0.173432	0.98 (0.74-1.30)	0.905778	0.40574	0.85 (0.67-1.07)	0.156258	1.00 (0.75-1.33)	0.995641	0.332389
cg18450254	1.02 (0.76-1.36)	0.910318	1.27 (0.94-1.72)	0.122802	0.197147	0.98 (0.73-1.33)	0.90228	1.24 (0.91-1.70)	0.173929	0.182971	0.96 (0.71-1.31)	0.806738	1.21 (0.88-1.67)	0.234063	0.194984
cg18451588	1.07 (0.89-1.29)	0.481535	0.84 (0.66-1.06)	0.148748	0.113144	1.12 (0.92-1.36)	0.240959	0.84 (0.65-1.07)	0.151335	0.0607871	1.14 (0.94-1.39)	0.185982	0.85 (0.66-1.09)	0.20886	0.0685355
cg18474153	0.92 (0.72-1.17)	0.486351	0.75 (0.55-1.01)	0.0560714	0.228622	0.96 (0.75-1.24)	0.772765	0.77 (0.57-1.05)	0.0934024	0.197511	0.95 (0.73-1.22)	0.663675	0.76 (0.56-1.04)	0.0885816	0.221723
cg18482892	1.12 (0.90-1.39)	0.313701	0.95 (0.73-1.24)	0.712549	0.319241	1.18 (0.94-1.48)	0.147413	0.99 (0.75-1.30)	0.918575	0.278046	1.22 (0.97-1.54)	0.0858104	1.01 (0.76-1.34)	0.943517	0.261887
cg18503679	1.10 (0.90-1.35)	0.359457	1.05 (0.86-1.28)	0.622061	0.756884	1.13 (0.92-1.39)	0.253616	1.08 (0.88-1.33)	0.460935	0.768816	1.15 (0.93-1.43)	0.194616	1.11 (0.90-1.38)	0.322928	0.826269
cg18582010	1.10 (0.88-1.37)	0.426094	1.14 (0.89-1.44)	0.30023	0.823375	1.04 (0.83-1.31)	0.736462	1.11 (0.87-1.41)	0.417099	0.709963	1.05 (0.83-1.32)	0.706715	1.11 (0.86-1.42)	0.428221	0.738851
cg18625627	1.20 (0.89-1.62)	0.224567	1.15 (0.82-1.62)	0.421452	0.804159	1.28 (0.94-1.75)	0.119928	1.14 (0.80-1.63)	0.462517	0.536018	1.28 (0.94-1.76)	0.121556	1.13 (0.79-1.61)	0.517732	0.483412
cg18642234	1.00 (0.76-1.32)	0.992306	0.97 (0.74-1.27)	0.819198	0.834654	1.09 (0.81-1.46)	0.567184	1.07 (0.80-1.42)	0.656138	0.903373	1.11 (0.82-1.49)	0.500997	1.12 (0.84-1.51)	0.440291	0.936629
cg18660898	1.03 (0.84-1.26)	0.772493	0.90 (0.70-1.17)	0.432166	0.414458	1.09 (0.89-1.35)	0.393488	0.93 (0.71-1.21)	0.576957	0.322877	1.10 (0.89-1.35)	0.385146	0.94 (0.72-1.24)	0.665401	0.37222
cg18708252	1.02 (0.83-1.25)	0.869808	0.72 (0.56-0.94)	0.0158781	0.0360972	1.05 (0.85-1.30)	0.657381	0.77 (0.59-1.01)	0.0605504	0.0636492	1.06 (0.85-1.32)	0.600857	0.75 (0.57-1.00)	0.0461618	0.0443528
cg18747408	0.97 (0.74-1.25)	0.794297	1.24 (0.92-1.68)	0.158996	0.142679	0.93 (0.71-1.21)	0.570043	1.22 (0.89-1.66)	0.215294	0.119323	0.93 (0.71-1.23)	0.612141	1.21 (0.88-1.66)	0.239778	0.14164
cg18754985	0.82 (0.66-1.02)	0.074958	0.76 (0.58-0.99)	0.0443067	0.674013	0.89 (0.71-1.12)	0.31069	0.82 (0.63-1.08)	0.163842	0.660022	0.89 (0.71-1.12)	0.337775	0.83 (0.63-1.09)	0.176313	0.656493
cg18758622	0.98 (0.69-1.38)	0.901388	1.14 (0.77-1.69)	0.5161	0.371036	0.90 (0.63-1.29)	0.566506	1.11 (0.74-1.65)	0.624598	0.241457	0.89 (0.62-1.27)	0.508726	1.09 (0.72-1.64)	0.687689	0.244286
cg18825427	0.77 (0.58-1.03)	0.0743056	0.91 (0.68-1.23)	0.543099	0.340367	0.79 (0.59-1.06)	0.110639	0.99 (0.73-1.35)	0.950237	0.202235	0.77 (0.57-1.03)	0.0819539	1.00 (0.73-1.37)	0.987048	0.140593
cg18826637	0.90 (0.73-1.11)	0.342347	0.79 (0.63-1.00)	0.0541362	0.405404	0.94 (0.76-1.17)	0.577946	0.84 (0.66-1.07)	0.170101	0.503275	0.94 (0.75-1.17)	0.593139	0.81 (0.63-1.04)	0.102296	0.370684
cg18857467	0.97 (0.79-1.19)	0.76153	0.82 (0.65-1.04)	0.103567	0.27104	1.03 (0.83-1.27)	0.802111	0.86 (0.68-1.09)	0.223095	0.246736	1.06 (0.85-1.31)	0.613091	0.88 (0.69-1.12)	0.282949	0.217853
cg18859174	1.03 (0.77-1.40)	0.825666	1.20 (0.84-1.72)	0.320138	0.385256	0.99 (0.73-1.35)	0.968785	1.19 (0.82-1.72)	0.354174	0.30606	0.99 (0.73-1.36)	0.966953	1.19 (0.82-1.73)	0.362587	0.312871
cg18882687	1.01 (0.81-1.24)	0.960558	0.71 (0.55-0.91)	0.00754638	0.027732	1.02 (0.82-1.26)	0.883541	0.75 (0.58-0.98)	0.0321469	0.0665288	1.02 (0.82-1.27)	0.845029	0.75 (0.57-0.97)	0.0310677	0.0576637
cg18900812	1.06 (0.82-1.38)	0.652429	1.12 (0.86-1.45)	0.394965	0.734659	1.10 (0.84-1.44)	0.510418	1.17 (0.89-1.52)	0.259216	0.695398	1.07 (0.81-1.42)	0.611447	1.19 (0.91-1.57)	0.211472	0.526693
cg18956562	1.09 (0.89-1.33)	0.412204	1.09 (0.90-1.33)	0.364062	0.973229	1.05 (0.85-1.29)	0.636497	1.06 (0.87-1.29)	0.586349	0.969802	1.03 (0.83-1.27)	0.817642	1.08 (0.88-1.33)	0.441998	0.707695
cg18979623	1.09 (0.88-1.35)	0.449056	1.13 (0.90-1.42)	0.300457	0.810455	1.14 (0.91-1.43)	0.244947	1.10 (0.87-1.40)	0.415354	0.833724	1.14 (0.91-1.44)	0.244175	1.09 (0.86-1.39)	0.47415	0.78176
cg18991417	1.02 (0.77-1.35)	0.886389	1.26 (0.94-1.69)	0.117882	0.200449	0.96 (0.72-1.29)	0.797369	1.20 (0.89-1.61)	0.238968	0.200473	0.96 (0.72-1.29)	0.803851	1.19 (0.88-1.61)	0.263125	0.221807
cg19022697	0.94 (0.78-1.12)	0.497216	0.94 (0.76-1.15)	0.536887	0.982234	0.94 (0.78-1.13)	0.522487	0.92 (0.74-1.14)	0.444787	0.876532	0.93 (0.77-1.12)	0.447822	0.94 (0.76-1.17)	0.580673	0.940165
cg19030554	1.10 (0.91-1.33)	0.323278	1.04 (0.84-1.28)	0.737555	0.672965	1.13 (0.93-1.38)	0.210267	1.13 (0.91-1.40)	0.285776	0.960452	1.17 (0.95-1.43)	0.139492	1.16 (0.93-1.45)	0.188735	0.986475
cg19070894	1.01 (0.83-1.24)	0.904669	1.00 (0.81-1.24)	0.998091	0.933824	1.02 (0.83-1.26)	0.826601	1.05 (0.84-1.31)	0.699159	0.891364	1.05 (0.85-1.29)	0.677583	1.06 (0.85-1.34)	0.595479	0.907873
cg19089201	1.32 (1.08-1.63)	0.00714432	1.49 (1.16-1.92)	0.00174391	0.455496	1.28 (1.04-1.57)	0.0210492	1.47 (1.14-1.91)	0.00321382	0.386573	1.25 (1.01-1.54)	0.0387531	1.53 (1.17-2.00)	0.00169107	0.228839
cg19137417	0.91 (0.72-1.14)	0.398917	1.01 (0.80-1.28)	0.92741	0.499922	0.88 (0.69-1.11)	0.288969	1.09 (0.85-1.40)	0.498684	0.204891	0.88 (0.69-1.12)	0.30799	1.11 (0.86-1.43)	0.423671	0.181658
cg19142553	0.80 (0.57-1.13)	0.20384	0.67 (0.46-0.99)	0.0420786	0.360319	0.85 (0.59-1.20)	0.34966	0.71 (0.48-1.06)	0.0913065	0.381836	0.84 (0.59-1.20)	0.330743	0.70 (0.47-1.05)	0.0847547	0.379196
cg19197419	1.03 (0.84-1.26)	0.786473	0.90 (0.73-1.11)	0.325504	0.362542	1.04 (0.85-1.29)	0.684629	0.93 (0.75-1.15)	0.510365	0.440307	1.06 (0.86-1.31)	0.593699	0.94 (0.75-1.17)	0.56155	0.418368
cg19211853	1.00 (0.82-1.21)	0.993716	0.92 (0.74-1.14)	0.428341	0.556546	1.02 (0.83-1.24)	0.880671	0.96 (0.77-1.20)	0.730587	0.718561	1.04 (0.85-1.28)	0.68764	0.99 (0.79-1.24)	0.938377	0.741347
cg19254163	0.78 (0.63-0.97)	0.0238198	0.92 (0.71-1.20)	0.554681	0.300373	0.82 (0.65-1.03)	0.0868108	1.01 (0.77-1.34)	0.93619	0.216898	0.82 (0.65-1.03)	0.0899842	1.04 (0.78-1.38)	0.796359	0.170311
cg19309676	0.90 (0.75-1.09)	0.293863	0.95 (0.76-1.19)	0.654183	0.730579	0.93 (0.77-1.13)	0.476035	0.97 (0.77-1.21)	0.787226	0.791497	0.94 (0.77-1.14)	0.5214	1.00 (0.80-1.26)	0.997245	0.673876
cg19325791	1.01 (0.76-1.34)	0.955714	1.15 (0.85-1.54)	0.35858	0.426126	0.91 (0.68-1.22)	0.526191	1.08 (0.80-1.47)	0.604328	0.294941	0.91 (0.67-1.23)	0.527228	1.11 (0.81-1.52)	0.510994	0.240129
cg19344626	0.74 (0.59-0.94)	0.0115139	0.94 (0.74-1.20)	0.623475	0.143601	0.75 (0.60-0.95)	0.0177004	1.00 (0.78-1.28)	0.982183	0.0903041	0.71 (0.55-0.90)	0.00559674	1.00 (0.77-1.29)	0.978789	0.0462691
cg19372602	0.86 (0.68-1.10)	0.229602	1.10 (0.85-1.41)	0.459585	0.117054	0.90 (0.70-1.15)	0.39998	1.16 (0.90-1.51)	0.257094	0.104503	0.89 (0.69-1.14)	0.341865	1.20 (0.91-1.57)	0.190631	0.0645201
cg19406367	1.06 (0.88-1.29)	0.514746	0.88 (0.67-1.14)	0.324796	0.215452	1.01 (0.83-1.23)	0.926951	0.83 (0.63-1.09)	0.17362	0.219905	0.99 (0.81-1.20)	0.896001	0.82 (0.62-1.08)	0.161789	0.259201
cg19421584	0.99 (0.80-1.24)	0.950587	1.10 (0.86-1.40)	0.448185	0.502091	0.98 (0.78-1.23)	0.840064	1.06 (0.82-1.37)	0.647805	0.597891	0.97 (0.77-1.23)	0.819695	1.07 (0.83-1.39)	0.589972	0.537611
cg19426731	1.13 (0.92-1.38)	0.250564	0.93 (0.74-1.17)	0.535722	0.204297	1.15 (0.93-1.41)	0.196323	0.94 (0.74-1.19)	0.593848	0.193265	1.16 (0.94-1.43)	0.170313	0.92 (0.73-1.17)	0.50574	0.143009
cg19459791	0.95 (0.78-1.17)	0.656814	1.12 (0.89-1.42)	0.327093	0.296399	0.94 (0.76-1.16)	0.542887	1.08 (0.85-1.38)	0.522592	0.37199	0.93 (0.75-1.15)	0.481902	1.08 (0.85-1.38)	0.522416	0.341864
cg19555708	0.81 (0.62-1.05)	0.116082	0.72 (0.53-0.98)	0.0389872	0.516729	0.84 (0.64-1.12)	0.233855	0.72 (0.53-1.00)	0.046861	0.375798	0.83 (0.62-1.10)	0.200512	0.72 (0.52-0.99)	0.0447959	0.40207
cg19566658	0.81 (0.62-1.05)	0.112299	0.91 (0.69-1.20)	0.503054	0.474046	0.84 (0.64-1.09)	0.191513	0.94 (0.70-1.25)	0.650962	0.496361	0.83 (0.63-1.09)	0.179988	0.95 (0.71-1.28)	0.730105	0.423368
cg19572487	0.91 (0.73-1.14)	0.414877	0.66 (0.51-0.87)	0.00258476	0.0509973	0.98 (0.78-1.22)	0.833292	0.73 (0.55-0.96)	0.0245216	0.0780846	0.99 (0.78-1.25)	0.9368	0.73 (0.55-0.97)	0.0280791	0.0754994
cg19589396	0.85 (0.65-1.10)	0.22383	0.62 (0.46-0.83)	0.00132177	0.0596838	0.88 (0.67-1.16)	0.364272	0.65 (0.48-0.89)	0.00610928	0.0882114	0.89 (0.67-1.17)	0.411321	0.66 (0.49-0.90)	0.00827459	0.0906712
cg19593285	0.86 (0.62-1.19)	0.374269	0.77 (0.56-1.06)	0.103659	0.503147	0.95 (0.68-1.33)	0.762193	0.82 (0.59-1.14)	0.243053	0.426812	0.93 (0.66-1.32)	0.693386	0.82 (0.59-1.13)	0.224963	0.455943
cg19696491	1.17 (0.92-1.49)	0.198086	1.19 (0.93-1.52)	0.170961	0.919549	1.07 (0.83-1.37)	0.596667	1.13 (0.88-1.46)	0.343571	0.717666	1.08 (0.84-1.39)	0.557626	1.17 (0.90-1.52)	0.249111	0.624624
cg19713429	1.04 (0.86-1.26)	0.690188	0.87 (0.69-1.10)	0.256148	0.249299	1.11 (0.91-1.36)	0.3195	0.90 (0.71-1.15)	0.410597	0.190064	1.11 (0.90-1.36)	0.332327	0.90 (0.71-1.15)	0.410688	0.195884
cg19713851	0.86 (0.71-1.05)	0.146524	0.98 (0.77-1.25)	0.878886	0.414959	0.90 (0.73-1.10)	0.289214	1.07 (0.83-1.38)	0.599659	0.273191	0.89 (0.72-1.09)	0.243764	1.08 (0.83-1.42)	0.548459	0.222333
cg19717773	0.86 (0.70-1.05)	0.14688	0.89 (0.70-1.14)	0.351257	0.819305	0.89 (0.72-1.10)	0.272347	0.94 (0.73-1.22)	0.65783	0.696387	0.88 (0.71-1.09)	0.244081	0.95 (0.73-1.23)	0.704234	0.626785
cg19719391	0.99 (0.79-1.23)	0.926065	1.23 (0.96-1.58)	0.10382	0.174608	0.98 (0.78-1.22)	0.830848	1.20 (0.93-1.55)	0.156378	0.201191	0.97 (0.77-1.22)	0.770716	1.21 (0.93-1.57)	0.146625	0.171107
cg19744173	1.10 (0.88-1.38)	0.387609	1.21 (0.95-1.53)	0.127349	0.580581	1.10 (0.87-1.39)	0.41279	1.18 (0.92-1.51)	0.191831	0.674677	1.11 (0.88-1.40)	0.371293	1.18 (0.92-1.52)	0.187124	0.702328
cg19798735	0.90 (0.66-1.24)	0.527989	0.48 (0.32-0.71)	0.000296696	0.0079685	0.93 (0.67-1.29)	0.663163	0.50 (0.33-0.75)	0.00105832	0.0111585	0.92 (0.66-1.28)	0.60738	0.50 (0.33-0.77)	0.00139286	0.0173115
cg19802390	0.90 (0.72-1.14)	0.386562	0.96 (0.77-1.21)	0.755584	0.686008	0.88 (0.69-1.11)	0.274051	0.92 (0.73-1.16)	0.480552	0.782283	0.88 (0.70-1.12)	0.29582	0.93 (0.73-1.18)	0.564585	0.737309
cg19825437	0.89 (0.73-1.09)	0.247771	0.95 (0.73-1.24)	0.702978	0.690892	0.93 (0.75-1.14)	0.461214	1.02 (0.78-1.35)	0.859613	0.556647	0.93 (0.75-1.15)	0.491944	1.08 (0.81-1.43)	0.615478	0.415269
cg19827923	0.88 (0.69-1.13)	0.332656	0.71 (0.53-0.96)	0.0268956	0.215991	0.94 (0.73-1.22)	0.658104	0.75 (0.55-1.02)	0.0693728	0.202303	0.93 (0.72-1.20)	0.58336	0.75 (0.55-1.02)	0.0677461	0.223033
cg19838043	0.93 (0.71-1.21)	0.575643	1.19 (0.88-1.61)	0.250694	0.152087	0.86 (0.65-1.13)	0.280494	1.15 (0.85-1.56)	0.376707	0.107182	0.85 (0.64-1.12)	0.244791	1.16 (0.84-1.58)	0.367804	0.0908363
cg19847577	0.96 (0.79-1.18)	0.712326	1.02 (0.81-1.27)	0.888513	0.720278	0.95 (0.78-1.17)	0.646526	0.97 (0.77-1.22)	0.779617	0.923383	0.95 (0.77-1.17)	0.629872	0.97 (0.76-1.22)	0.776228	0.913594
cg19859270	0.76 (0.61-0.95)	0.0171911	0.73 (0.58-0.92)	0.00866598	0.807364	0.81 (0.64-1.03)	0.0798285	0.81 (0.63-1.04)	0.0980039	0.975488	0.80 (0.63-1.02)	0.0697214	0.81 (0.63-1.04)	0.104009	0.962581
cg19872095	0.87 (0.63-1.21)	0.408039	0.71 (0.49-1.02)	0.0661483	0.23097	0.97 (0.69-1.37)	0.871975	0.77 (0.53-1.12)	0.168202	0.179669	0.93 (0.66-1.32)	0.683773	0.73 (0.49-1.07)	0.107711	0.171395
cg19906672	1.01 (0.80-1.26)	0.939762	0.83 (0.64-1.06)	0.127364	0.197438	1.05 (0.83-1.33)	0.66466	0.85 (0.66-1.10)	0.227162	0.19146	1.06 (0.84-1.35)	0.617592	0.87 (0.67-1.13)	0.288837	0.214057
cg19918734	0.79 (0.63-0.99)	0.0426314	0.86 (0.66-1.12)	0.251986	0.616908	0.82 (0.64-1.03)	0.0869276	0.92 (0.70-1.21)	0.563898	0.448042	0.83 (0.66-1.06)	0.132143	0.92 (0.70-1.22)	0.576756	0.53516
cg19940644	1.00 (0.82-1.21)	0.96095	0.94 (0.75-1.18)	0.592644	0.701522	1.01 (0.83-1.23)	0.924228	0.92 (0.73-1.17)	0.513734	0.56776	1.03 (0.84-1.27)	0.745353	0.94 (0.74-1.19)	0.592466	0.531083
cg19942495	1.13 (0.84-1.52)	0.415535	1.26 (0.93-1.69)	0.131911	0.52462	1.10 (0.81-1.49)	0.530527	1.24 (0.92-1.69)	0.162152	0.478831	1.11 (0.82-1.50)	0.515955	1.29 (0.94-1.76)	0.114749	0.386511
cg19956914	0.96 (0.78-1.19)	0.70798	1.01 (0.80-1.28)	0.911316	0.723565	0.88 (0.70-1.10)	0.252566	1.00 (0.78-1.28)	0.984618	0.420927	0.88 (0.70-1.10)	0.271229	1.01 (0.78-1.29)	0.962627	0.408776
cg20045320	0.98 (0.80-1.21)	0.875852	0.93 (0.76-1.14)	0.503632	0.716796	1.00 (0.81-1.23)	0.99715	0.98 (0.79-1.21)	0.854299	0.897357	1.02 (0.82-1.26)	0.878344	0.96 (0.78-1.20)	0.744755	0.73181
cg20059012	0.94 (0.77-1.14)	0.505133	1.04 (0.81-1.34)	0.742384	0.495373	0.96 (0.79-1.18)	0.726549	1.04 (0.81-1.35)	0.741557	0.628453	0.98 (0.80-1.20)	0.822008	1.05 (0.81-1.38)	0.704041	0.654537
cg20059928	0.89 (0.72-1.09)	0.241661	0.74 (0.59-0.94)	0.0135838	0.245183	0.92 (0.75-1.14)	0.445483	0.78 (0.61-0.99)	0.0371749	0.264043	0.92 (0.74-1.13)	0.414225	0.78 (0.61-1.00)	0.0464406	0.309821
cg20066188	0.92 (0.74-1.15)	0.458829	0.91 (0.71-1.16)	0.43201	0.928142	0.98 (0.78-1.23)	0.85001	0.96 (0.75-1.23)	0.746055	0.897227	0.99 (0.79-1.25)	0.951366	0.98 (0.76-1.27)	0.880368	0.934539
cg20072118	0.73 (0.52-1.03)	0.0723291	0.94 (0.65-1.35)	0.719926	0.144859	0.69 (0.48-1.00)	0.0472854	0.92 (0.63-1.33)	0.643088	0.114672	0.69 (0.48-0.99)	0.0452926	0.93 (0.64-1.36)	0.71303	0.091798
cg20124610	0.88 (0.70-1.12)	0.303311	0.96 (0.76-1.22)	0.73634	0.61444	0.95 (0.74-1.21)	0.658822	1.02 (0.80-1.29)	0.894856	0.669805	0.94 (0.73-1.20)	0.618648	1.02 (0.80-1.31)	0.849271	0.608802
cg20146909	0.85 (0.65-1.12)	0.246777	0.91 (0.69-1.20)	0.493837	0.708405	0.90 (0.68-1.18)	0.432738	0.98 (0.74-1.31)	0.906957	0.589019	0.87 (0.66-1.15)	0.328309	0.99 (0.74-1.32)	0.93092	0.470918
cg20167216	0.95 (0.70-1.30)	0.77163	1.08 (0.79-1.47)	0.64118	0.48118	0.90 (0.65-1.24)	0.503668	1.07 (0.78-1.47)	0.667055	0.306945	0.90 (0.65-1.25)	0.525008	1.08 (0.78-1.50)	0.628653	0.297097
cg20188739	0.98 (0.77-1.25)	0.866069	0.83 (0.64-1.06)	0.140269	0.31425	1.03 (0.80-1.33)	0.826693	0.86 (0.66-1.11)	0.235611	0.284136	1.05 (0.81-1.36)	0.729357	0.87 (0.67-1.13)	0.299323	0.290369
cg20220678	1.08 (0.87-1.34)	0.506837	0.91 (0.71-1.15)	0.419315	0.265395	1.08 (0.87-1.35)	0.480339	0.95 (0.74-1.21)	0.664819	0.396463	1.10 (0.88-1.38)	0.414353	0.95 (0.74-1.23)	0.711655	0.381517
cg20244340	0.96 (0.79-1.15)	0.635224	0.90 (0.73-1.12)	0.358257	0.692052	1.02 (0.84-1.24)	0.81441	0.91 (0.73-1.14)	0.418705	0.438602	1.07 (0.88-1.30)	0.51374	0.90 (0.71-1.13)	0.359142	0.262537
cg20249566	0.75 (0.59-0.95)	0.0183157	0.98 (0.77-1.25)	0.876924	0.101415	0.77 (0.60-0.97)	0.0298825	1.03 (0.80-1.31)	0.827004	0.0785067	0.73 (0.57-0.94)	0.0134851	1.04 (0.81-1.34)	0.7457	0.0406341
cg20295214	0.83 (0.68-1.02)	0.0777022	1.08 (0.84-1.39)	0.531972	0.105556	0.85 (0.68-1.05)	0.127932	1.15 (0.89-1.50)	0.287238	0.0665911	0.83 (0.67-1.04)	0.102864	1.18 (0.90-1.54)	0.229364	0.0455853
cg20303561	0.86 (0.67-1.10)	0.228453	1.01 (0.78-1.31)	0.924076	0.306913	0.93 (0.72-1.20)	0.579882	1.09 (0.83-1.42)	0.53035	0.335495	0.92 (0.71-1.19)	0.516866	1.09 (0.83-1.43)	0.544706	0.302439
cg20309891	0.91 (0.62-1.33)	0.635485	0.77 (0.50-1.19)	0.240473	0.341266	1.05 (0.71-1.56)	0.802296	0.88 (0.56-1.37)	0.566603	0.312445	1.11 (0.74-1.68)	0.616148	0.92 (0.58-1.47)	0.736976	0.307921
cg20322193	0.85 (0.70-1.02)	0.0794131	0.93 (0.73-1.18)	0.529957	0.557626	0.86 (0.71-1.04)	0.123585	0.97 (0.76-1.24)	0.80185	0.443646	0.86 (0.71-1.05)	0.149711	1.00 (0.77-1.30)	0.984987	0.359853
cg20379671	0.82 (0.67-1.00)	0.0536458	0.98 (0.76-1.27)	0.898428	0.26354	0.83 (0.67-1.02)	0.0722719	1.04 (0.79-1.36)	0.781886	0.172624	0.82 (0.66-1.01)	0.0646219	1.06 (0.80-1.39)	0.700129	0.141035
cg20408402	1.10 (0.87-1.38)	0.446509	0.86 (0.65-1.13)	0.272105	0.134729	1.11 (0.87-1.41)	0.405389	0.82 (0.62-1.10)	0.183746	0.0809852	1.12 (0.88-1.44)	0.353594	0.81 (0.60-1.09)	0.162635	0.0631113
cg20435896	1.01 (0.75-1.36)	0.951091	1.13 (0.83-1.53)	0.427749	0.477607	0.94 (0.69-1.28)	0.690608	1.11 (0.81-1.52)	0.524365	0.321339	0.94 (0.69-1.29)	0.710016	1.11 (0.80-1.52)	0.533711	0.342746
cg20438687	0.97 (0.76-1.24)	0.821716	0.93 (0.71-1.22)	0.60362	0.781555	1.04 (0.81-1.35)	0.744024	1.01 (0.76-1.34)	0.948008	0.839051	1.07 (0.83-1.39)	0.610709	1.05 (0.79-1.40)	0.7364	0.914729
cg20451986	0.96 (0.77-1.19)	0.709374	1.06 (0.83-1.37)	0.634405	0.511621	0.92 (0.74-1.15)	0.467129	0.99 (0.77-1.29)	0.953452	0.636347	0.94 (0.75-1.18)	0.585603	0.99 (0.76-1.29)	0.925148	0.755552
cg20456243	0.94 (0.70-1.26)	0.6829	0.84 (0.61-1.15)	0.264396	0.50121	0.99 (0.73-1.34)	0.935787	0.91 (0.65-1.26)	0.554035	0.634997	1.02 (0.74-1.39)	0.922396	0.94 (0.67-1.31)	0.707385	0.665492
cg20483374	1.00 (0.74-1.36)	0.999045	1.09 (0.78-1.53)	0.619422	0.601913	0.98 (0.72-1.34)	0.899964	1.08 (0.76-1.53)	0.671828	0.572207	0.97 (0.71-1.33)	0.854973	1.10 (0.78-1.57)	0.582371	0.45113
cg20563269	0.92 (0.70-1.22)	0.576621	1.01 (0.76-1.34)	0.96893	0.589657	0.92 (0.69-1.23)	0.581272	1.01 (0.75-1.37)	0.929889	0.559527	0.92 (0.68-1.24)	0.57697	1.03 (0.75-1.40)	0.872932	0.512168
cg20674424	1.21 (0.98-1.49)	0.082024	0.96 (0.77-1.20)	0.704804	0.127198	1.26 (1.02-1.57)	0.034948	0.98 (0.78-1.23)	0.848355	0.0983823	1.27 (1.02-1.59)	0.0297491	0.99 (0.79-1.25)	0.948325	0.11161
cg20684110	0.95 (0.77-1.17)	0.619494	0.81 (0.63-1.03)	0.0916795	0.310461	0.97 (0.79-1.20)	0.808045	0.87 (0.67-1.11)	0.261529	0.46031	0.98 (0.79-1.22)	0.883833	0.89 (0.69-1.15)	0.361631	0.526488
cg20698421	0.95 (0.78-1.16)	0.625617	0.97 (0.79-1.20)	0.782315	0.88722	1.00 (0.81-1.23)	0.999998	1.03 (0.83-1.28)	0.798016	0.849905	1.00 (0.81-1.24)	0.995607	1.03 (0.83-1.29)	0.786367	0.844513
cg20778199	0.90 (0.73-1.11)	0.339527	0.78 (0.62-0.99)	0.0374989	0.354769	0.95 (0.76-1.18)	0.631203	0.84 (0.66-1.07)	0.154072	0.443849	0.93 (0.75-1.17)	0.540186	0.84 (0.65-1.07)	0.159443	0.50631
cg20823695	0.82 (0.67-1.01)	0.058946	0.85 (0.66-1.09)	0.206392	0.807855	0.84 (0.68-1.04)	0.103989	0.85 (0.66-1.09)	0.204402	0.952402	0.84 (0.68-1.04)	0.115791	0.85 (0.66-1.11)	0.228152	0.946799
cg20864568	1.02 (0.80-1.30)	0.897796	1.07 (0.82-1.40)	0.634917	0.766782	1.03 (0.80-1.32)	0.815905	1.05 (0.79-1.38)	0.755047	0.933712	1.04 (0.80-1.34)	0.776654	1.03 (0.77-1.36)	0.860051	0.946587
cg20886049	0.79 (0.64-0.97)	0.0226084	0.91 (0.71-1.16)	0.434325	0.373685	0.80 (0.65-0.99)	0.0375304	0.98 (0.76-1.26)	0.86388	0.222242	0.79 (0.64-0.97)	0.0252248	0.98 (0.76-1.27)	0.889353	0.180985
cg20902353	0.77 (0.61-0.97)	0.0273022	0.84 (0.66-1.07)	0.160288	0.586723	0.78 (0.62-0.99)	0.0404124	0.90 (0.71-1.16)	0.426453	0.389184	0.78 (0.61-0.99)	0.0378489	0.92 (0.71-1.18)	0.513589	0.335052
cg20912205	1.06 (0.87-1.30)	0.539443	0.96 (0.75-1.24)	0.766763	0.528866	1.05 (0.85-1.28)	0.665156	0.98 (0.75-1.27)	0.872014	0.686046	1.08 (0.87-1.33)	0.496941	1.00 (0.76-1.30)	0.976786	0.647729
cg20984065	0.77 (0.58-1.02)	0.0670948	0.74 (0.54-1.00)	0.0527629	0.803153	0.79 (0.59-1.06)	0.123509	0.75 (0.55-1.03)	0.076617	0.76368	0.79 (0.59-1.07)	0.125314	0.75 (0.54-1.02)	0.0703177	0.731698
cg21008363	0.91 (0.74-1.12)	0.379648	1.25 (0.96-1.64)	0.0950322	0.0552677	0.92 (0.75-1.13)	0.415696	1.21 (0.92-1.60)	0.17233	0.102735	0.90 (0.73-1.11)	0.315771	1.22 (0.92-1.61)	0.172064	0.0812049
cg21067023	0.93 (0.76-1.14)	0.508814	0.89 (0.72-1.10)	0.282982	0.753558	0.93 (0.75-1.14)	0.466675	0.88 (0.71-1.09)	0.250136	0.751203	0.93 (0.75-1.15)	0.479019	0.92 (0.73-1.14)	0.430189	0.943918
cg21091547	0.99 (0.81-1.20)	0.891416	0.91 (0.73-1.13)	0.38906	0.575411	0.99 (0.81-1.21)	0.944613	0.95 (0.76-1.19)	0.655943	0.771445	1.00 (0.81-1.23)	0.991427	0.95 (0.75-1.20)	0.657498	0.742524
cg21121843	0.94 (0.76-1.16)	0.582989	0.86 (0.68-1.09)	0.216003	0.570969	1.01 (0.81-1.25)	0.941746	0.91 (0.71-1.16)	0.441435	0.51906	1.02 (0.81-1.27)	0.889181	0.90 (0.70-1.15)	0.397146	0.450882
cg21138542	1.08 (0.86-1.36)	0.520398	1.01 (0.80-1.26)	0.941194	0.669804	1.06 (0.83-1.34)	0.648412	0.97 (0.77-1.23)	0.827724	0.622027	1.07 (0.84-1.36)	0.599383	0.98 (0.77-1.24)	0.848938	0.600751
cg21140898	0.90 (0.74-1.09)	0.278015	0.86 (0.67-1.11)	0.237237	0.781709	0.92 (0.75-1.12)	0.400063	0.90 (0.69-1.17)	0.433124	0.91757	0.92 (0.75-1.14)	0.443408	0.94 (0.72-1.23)	0.646212	0.908803
cg21161138	0.84 (0.68-1.03)	0.101655	0.83 (0.67-1.02)	0.0798785	0.91981	0.90 (0.72-1.13)	0.366137	0.90 (0.72-1.14)	0.383154	0.993119	0.91 (0.72-1.14)	0.406961	0.90 (0.71-1.14)	0.385303	0.967678
cg21188533	1.04 (0.86-1.27)	0.673509	1.27 (1.00-1.60)	0.0455541	0.196609	1.02 (0.83-1.24)	0.882478	1.27 (1.00-1.61)	0.0518478	0.152705	1.01 (0.82-1.24)	0.91501	1.29 (1.01-1.64)	0.0406681	0.123848
cg21201401	1.28 (0.97-1.67)	0.0793271	1.34 (0.96-1.85)	0.0808592	0.779477	1.26 (0.96-1.67)	0.098064	1.27 (0.91-1.78)	0.156303	0.969538	1.27 (0.95-1.69)	0.101024	1.28 (0.91-1.80)	0.162677	0.977166
cg21201657	1.12 (0.92-1.37)	0.254278	0.98 (0.78-1.22)	0.838502	0.354165	1.18 (0.96-1.45)	0.116528	1.02 (0.81-1.29)	0.837374	0.359963	1.20 (0.97-1.47)	0.0923961	1.04 (0.82-1.31)	0.770498	0.351135
cg21307484	0.87 (0.68-1.10)	0.248703	0.70 (0.52-0.93)	0.0155121	0.186419	0.91 (0.71-1.16)	0.451133	0.73 (0.54-0.98)	0.036591	0.18401	0.91 (0.71-1.17)	0.453126	0.74 (0.55-1.01)	0.0601185	0.247145
cg21322436	0.88 (0.69-1.11)	0.265807	0.92 (0.70-1.21)	0.561159	0.752099	0.96 (0.75-1.23)	0.744174	1.04 (0.78-1.39)	0.791895	0.634994	0.96 (0.75-1.23)	0.730448	1.06 (0.79-1.42)	0.696583	0.548724
cg21356710	0.93 (0.74-1.17)	0.532213	1.16 (0.90-1.48)	0.243608	0.169064	0.90 (0.71-1.14)	0.378398	1.14 (0.89-1.47)	0.300696	0.144513	0.90 (0.71-1.14)	0.377063	1.14 (0.88-1.48)	0.321093	0.154616
cg21393163	0.97 (0.78-1.21)	0.813534	0.91 (0.73-1.14)	0.436165	0.682141	1.03 (0.82-1.29)	0.814411	0.96 (0.76-1.21)	0.747962	0.678267	1.05 (0.84-1.32)	0.680729	0.97 (0.76-1.23)	0.7834	0.613006
cg21404980	1.12 (0.87-1.43)	0.391003	1.13 (0.84-1.51)	0.423306	0.955044	1.04 (0.80-1.35)	0.785456	1.06 (0.78-1.44)	0.705908	0.897183	1.07 (0.82-1.39)	0.636705	1.11 (0.81-1.51)	0.512379	0.823583
cg21446172	0.88 (0.72-1.09)	0.238469	1.07 (0.85-1.35)	0.555268	0.209051	0.90 (0.72-1.11)	0.32679	1.12 (0.88-1.42)	0.362489	0.170186	0.90 (0.72-1.12)	0.334022	1.14 (0.89-1.45)	0.312451	0.152018
cg21473814	1.03 (0.83-1.28)	0.754339	1.18 (0.89-1.56)	0.240959	0.416487	0.99 (0.80-1.24)	0.963637	1.18 (0.89-1.57)	0.253191	0.299706	0.96 (0.76-1.20)	0.697275	1.20 (0.89-1.62)	0.220745	0.185396
cg21566642	0.79 (0.65-0.97)	0.0211267	0.62 (0.48-0.81)	0.000384587	0.146853	0.87 (0.69-1.08)	0.213432	0.68 (0.51-0.91)	0.0102084	0.155543	0.88 (0.70-1.11)	0.271341	0.68 (0.51-0.92)	0.011881	0.141002
cg21572722	1.15 (0.90-1.47)	0.264967	1.12 (0.84-1.48)	0.447032	0.876251	1.11 (0.86-1.42)	0.428452	1.11 (0.83-1.49)	0.471344	0.970621	1.09 (0.85-1.40)	0.505497	1.13 (0.84-1.53)	0.422673	0.846358
cg21611682	0.89 (0.71-1.10)	0.272793	0.86 (0.68-1.08)	0.183783	0.832442	0.94 (0.75-1.17)	0.56802	0.93 (0.73-1.18)	0.538147	0.959088	0.94 (0.75-1.18)	0.598505	0.95 (0.75-1.21)	0.674289	0.946678
cg21647257	1.05 (0.80-1.38)	0.736072	1.07 (0.80-1.42)	0.642789	0.898959	1.03 (0.78-1.36)	0.829918	1.04 (0.77-1.40)	0.787875	0.951771	1.04 (0.78-1.38)	0.803473	1.06 (0.78-1.44)	0.696585	0.886279
cg21649604	1.02 (0.85-1.23)	0.83521	0.66 (0.51-0.85)	0.00133867	0.00393375	1.08 (0.89-1.31)	0.450445	0.67 (0.52-0.87)	0.00292249	0.00243726	1.09 (0.89-1.32)	0.400745	0.68 (0.52-0.88)	0.00389222	0.00264418
cg21664281	1.18 (0.96-1.45)	0.126588	0.93 (0.74-1.17)	0.53827	0.115145	1.14 (0.92-1.41)	0.232835	0.90 (0.71-1.14)	0.382946	0.124464	1.13 (0.91-1.41)	0.259092	0.87 (0.68-1.11)	0.262726	0.0894867
cg21681705	1.09 (0.89-1.33)	0.419485	1.14 (0.91-1.42)	0.247428	0.75183	1.05 (0.85-1.29)	0.671248	1.12 (0.89-1.40)	0.343513	0.674752	1.06 (0.86-1.31)	0.604858	1.12 (0.89-1.41)	0.342352	0.719561
cg21698310	0.89 (0.73-1.07)	0.200232	0.75 (0.58-0.96)	0.0230641	0.275044	0.93 (0.77-1.13)	0.469293	0.75 (0.58-0.98)	0.0322345	0.18076	0.95 (0.78-1.15)	0.573305	0.76 (0.58-0.99)	0.0388012	0.166349
cg21733098	0.80 (0.66-0.97)	0.0261116	0.94 (0.75-1.18)	0.599574	0.287906	0.82 (0.67-1.00)	0.0476695	0.96 (0.76-1.21)	0.739654	0.299135	0.80 (0.65-0.98)	0.0304382	0.96 (0.76-1.23)	0.769094	0.236064
cg21746120	0.76 (0.50-1.15)	0.195924	0.91 (0.58-1.44)	0.688381	0.30395	0.87 (0.57-1.34)	0.52446	1.10 (0.68-1.76)	0.707336	0.200044	0.88 (0.57-1.36)	0.564363	1.12 (0.69-1.82)	0.643037	0.185597
cg21747070	0.86 (0.68-1.09)	0.205478	0.72 (0.54-0.97)	0.0333851	0.320912	0.87 (0.69-1.11)	0.266092	0.73 (0.54-0.99)	0.0451231	0.316412	0.89 (0.70-1.14)	0.351012	0.74 (0.54-1.02)	0.0652804	0.317996
cg21756476	0.90 (0.73-1.09)	0.278456	1.25 (0.97-1.61)	0.0785018	0.0307952	0.85 (0.69-1.04)	0.119749	1.18 (0.91-1.54)	0.205583	0.0374658	0.84 (0.68-1.04)	0.107745	1.21 (0.92-1.58)	0.166907	0.0274273
cg21869609	0.94 (0.79-1.13)	0.533515	0.85 (0.67-1.08)	0.183688	0.495066	1.01 (0.84-1.22)	0.883793	0.87 (0.68-1.10)	0.244896	0.309556	1.03 (0.85-1.25)	0.761493	0.89 (0.69-1.14)	0.34509	0.346159
cg21913886	0.88 (0.71-1.08)	0.230052	1.06 (0.84-1.34)	0.635149	0.228637	0.92 (0.74-1.14)	0.460593	1.15 (0.91-1.47)	0.24725	0.153568	0.91 (0.73-1.13)	0.380062	1.18 (0.92-1.51)	0.201439	0.103926
cg21935536	0.88 (0.72-1.06)	0.179505	1.03 (0.83-1.27)	0.792584	0.267504	0.90 (0.74-1.10)	0.299921	1.12 (0.89-1.39)	0.336777	0.15258	0.88 (0.72-1.09)	0.240566	1.12 (0.90-1.41)	0.312434	0.117747
cg21990700	0.98 (0.79-1.20)	0.820226	0.67 (0.52-0.86)	0.00195388	0.0192844	1.00 (0.81-1.24)	0.994253	0.68 (0.53-0.89)	0.00410411	0.0215676	1.01 (0.81-1.25)	0.936018	0.67 (0.51-0.88)	0.0039591	0.0164725
cg22006825	0.82 (0.65-1.04)	0.0959581	0.88 (0.69-1.11)	0.275321	0.680477	0.84 (0.66-1.07)	0.151273	0.91 (0.72-1.17)	0.470485	0.608818	0.85 (0.66-1.09)	0.197937	0.92 (0.72-1.18)	0.52273	0.641422
cg22040631	0.91 (0.75-1.10)	0.316387	0.76 (0.61-0.96)	0.0190941	0.245248	0.93 (0.77-1.14)	0.483042	0.77 (0.61-0.97)	0.0277915	0.207103	0.95 (0.78-1.16)	0.607426	0.77 (0.60-0.98)	0.0306061	0.176675
cg22052143	0.99 (0.76-1.27)	0.908892	1.01 (0.77-1.31)	0.957946	0.897303	0.94 (0.72-1.23)	0.66564	1.00 (0.76-1.31)	0.994142	0.745462	0.93 (0.71-1.22)	0.618181	1.01 (0.76-1.33)	0.95234	0.668965
cg22103219	1.12 (0.88-1.42)	0.359693	0.77 (0.59-0.99)	0.0451187	0.0169239	1.22 (0.95-1.57)	0.119305	0.81 (0.62-1.05)	0.115629	0.0108187	1.23 (0.95-1.58)	0.114045	0.82 (0.62-1.08)	0.153655	0.013756
cg22107533	0.99 (0.80-1.23)	0.95061	0.98 (0.77-1.24)	0.849842	0.918002	1.05 (0.84-1.31)	0.671102	1.06 (0.83-1.35)	0.656393	0.962907	1.05 (0.84-1.31)	0.668492	1.05 (0.82-1.35)	0.673749	0.978841
cg22117188	0.79 (0.58-1.08)	0.13743	0.86 (0.60-1.21)	0.382019	0.652022	0.85 (0.62-1.18)	0.334039	0.90 (0.63-1.29)	0.574113	0.762594	0.86 (0.63-1.19)	0.374822	0.91 (0.63-1.32)	0.631488	0.759235
cg22132788	1.29 (1.06-1.59)	0.0128221	1.23 (0.99-1.54)	0.0653919	0.74032	1.25 (1.01-1.53)	0.0377759	1.18 (0.94-1.49)	0.156556	0.730955	1.22 (0.99-1.50)	0.0652043	1.23 (0.97-1.56)	0.0890042	0.948631
cg22313519	0.88 (0.68-1.14)	0.330182	0.89 (0.69-1.15)	0.367617	0.947218	0.90 (0.69-1.17)	0.425581	0.93 (0.72-1.20)	0.563833	0.854453	0.90 (0.69-1.17)	0.447357	0.95 (0.73-1.23)	0.683302	0.775104
cg22356527	1.02 (0.83-1.25)	0.870065	1.16 (0.92-1.45)	0.212157	0.400546	0.99 (0.80-1.22)	0.922739	1.09 (0.87-1.38)	0.456596	0.526747	0.99 (0.80-1.22)	0.915541	1.10 (0.87-1.39)	0.443871	0.511029
cg22403782	0.85 (0.69-1.04)	0.107484	0.79 (0.62-1.00)	0.0454487	0.643489	0.89 (0.72-1.09)	0.252798	0.83 (0.66-1.06)	0.138898	0.705285	0.87 (0.70-1.07)	0.186979	0.82 (0.64-1.05)	0.12256	0.747074
cg22407942	1.04 (0.88-1.23)	0.658023	0.89 (0.71-1.13)	0.337566	0.295643	1.10 (0.92-1.31)	0.30921	0.93 (0.73-1.18)	0.544305	0.268352	1.13 (0.95-1.36)	0.173887	0.96 (0.75-1.22)	0.722398	0.266407
cg22441770	0.76 (0.57-1.00)	0.049446	0.69 (0.51-0.93)	0.0159174	0.584097	0.80 (0.60-1.07)	0.135051	0.73 (0.54-1.00)	0.0505426	0.593547	0.78 (0.59-1.05)	0.101627	0.72 (0.52-0.99)	0.0410511	0.616378
cg22510139	0.97 (0.81-1.17)	0.779666	0.96 (0.77-1.19)	0.702776	0.904979	1.00 (0.83-1.20)	0.990567	0.98 (0.78-1.23)	0.842317	0.871123	1.01 (0.84-1.23)	0.904865	1.03 (0.81-1.30)	0.829124	0.92564
cg22539182	0.98 (0.80-1.21)	0.862689	1.08 (0.86-1.37)	0.488554	0.499716	0.93 (0.75-1.16)	0.51309	1.06 (0.83-1.34)	0.647982	0.401696	0.91 (0.73-1.14)	0.40713	1.07 (0.84-1.36)	0.585496	0.301002
cg22549408	0.80 (0.63-1.02)	0.0667274	0.96 (0.75-1.23)	0.755759	0.244887	0.85 (0.66-1.09)	0.19431	1.05 (0.82-1.35)	0.697845	0.189775	0.85 (0.66-1.09)	0.210678	1.09 (0.84-1.41)	0.529632	0.144221
cg22573696	1.22 (0.99-1.50)	0.0559297	0.99 (0.78-1.25)	0.927913	0.182376	1.32 (1.07-1.64)	0.0104049	1.00 (0.78-1.27)	0.999109	0.0871411	1.34 (1.08-1.66)	0.00770386	0.99 (0.77-1.26)	0.918362	0.0646651
cg22579075	0.86 (0.66-1.13)	0.282969	0.79 (0.58-1.09)	0.149366	0.625737	0.89 (0.67-1.17)	0.394312	0.82 (0.59-1.13)	0.216093	0.63366	0.90 (0.68-1.20)	0.475478	0.82 (0.59-1.14)	0.239524	0.592971
cg22628926	1.04 (0.85-1.27)	0.714368	1.07 (0.85-1.34)	0.55971	0.842094	1.09 (0.89-1.34)	0.413476	1.08 (0.86-1.36)	0.513406	0.95098	1.11 (0.90-1.37)	0.324397	1.10 (0.87-1.39)	0.442218	0.934342
cg22635096	0.80 (0.57-1.10)	0.167661	0.95 (0.68-1.33)	0.757865	0.29409	0.71 (0.51-1.00)	0.0507864	0.92 (0.65-1.31)	0.643923	0.143154	0.71 (0.50-1.00)	0.0488205	0.92 (0.64-1.31)	0.632224	0.143916
cg22635676	1.07 (0.89-1.30)	0.471726	0.95 (0.77-1.18)	0.664787	0.418564	1.05 (0.86-1.28)	0.616932	0.95 (0.77-1.19)	0.678563	0.516406	1.04 (0.85-1.27)	0.728849	0.97 (0.77-1.21)	0.762892	0.644501
cg22649124	0.89 (0.74-1.08)	0.241188	1.08 (0.87-1.34)	0.478146	0.191288	0.93 (0.76-1.13)	0.461444	1.12 (0.90-1.40)	0.30133	0.205133	0.93 (0.76-1.14)	0.506609	1.20 (0.95-1.51)	0.126272	0.106982
cg22650458	1.08 (0.84-1.39)	0.53114	1.29 (0.97-1.72)	0.0774536	0.291324	1.05 (0.81-1.36)	0.701019	1.26 (0.94-1.69)	0.118427	0.286743	1.05 (0.81-1.37)	0.71658	1.26 (0.94-1.71)	0.127596	0.288908
cg22761205	1.06 (0.85-1.31)	0.619189	1.17 (0.89-1.54)	0.260484	0.535375	1.01 (0.81-1.27)	0.897934	1.17 (0.88-1.55)	0.271931	0.396258	1.02 (0.82-1.29)	0.832673	1.18 (0.89-1.58)	0.247444	0.399829
cg22805381	0.93 (0.73-1.19)	0.563223	0.79 (0.60-1.03)	0.0859954	0.30961	1.00 (0.77-1.29)	0.99856	0.84 (0.63-1.11)	0.216234	0.291154	1.02 (0.78-1.32)	0.899507	0.84 (0.63-1.13)	0.250921	0.282011
cg22851200	0.85 (0.68-1.06)	0.15692	0.84 (0.66-1.07)	0.150674	0.915932	0.88 (0.70-1.10)	0.262918	0.86 (0.67-1.10)	0.231204	0.890666	0.88 (0.70-1.11)	0.280954	0.87 (0.67-1.12)	0.28325	0.936549
cg22851561	1.01 (0.80-1.28)	0.907176	0.80 (0.61-1.04)	0.0942798	0.142187	1.07 (0.84-1.37)	0.577923	0.84 (0.64-1.10)	0.210897	0.148612	1.07 (0.83-1.37)	0.616579	0.82 (0.62-1.09)	0.166444	0.12818
cg22858500	1.02 (0.83-1.26)	0.840038	0.94 (0.73-1.20)	0.610739	0.591951	1.04 (0.84-1.28)	0.743439	0.97 (0.75-1.24)	0.785741	0.666376	1.05 (0.84-1.30)	0.677455	0.96 (0.74-1.25)	0.780875	0.61902
cg22870429	0.87 (0.66-1.14)	0.296739	0.73 (0.53-1.00)	0.0526187	0.350212	0.93 (0.71-1.24)	0.639774	0.80 (0.58-1.10)	0.172685	0.392398	0.93 (0.70-1.24)	0.637451	0.78 (0.56-1.08)	0.134634	0.328084
cg22891595	0.92 (0.72-1.18)	0.527064	0.91 (0.72-1.16)	0.446821	0.926991	0.91 (0.71-1.17)	0.463325	0.92 (0.72-1.19)	0.535674	0.928193	0.90 (0.70-1.16)	0.418206	0.92 (0.71-1.18)	0.494889	0.919015
cg22904711	0.81 (0.63-1.04)	0.0956811	0.91 (0.69-1.21)	0.524236	0.452132	0.84 (0.65-1.08)	0.171253	0.93 (0.70-1.24)	0.635298	0.506991	0.81 (0.62-1.05)	0.107913	0.94 (0.70-1.25)	0.648861	0.385913
cg22950598	0.86 (0.70-1.05)	0.131968	0.84 (0.66-1.05)	0.131275	0.877757	0.86 (0.70-1.06)	0.157003	0.84 (0.66-1.06)	0.13488	0.856646	0.84 (0.68-1.05)	0.118921	0.85 (0.66-1.08)	0.176923	0.981813
cg22998476	0.88 (0.70-1.10)	0.257235	0.92 (0.72-1.17)	0.48019	0.764789	0.90 (0.71-1.14)	0.365075	0.98 (0.77-1.26)	0.897626	0.563476	0.91 (0.72-1.16)	0.451274	0.99 (0.76-1.27)	0.912865	0.635177
cg23003085	0.97 (0.79-1.19)	0.749253	0.76 (0.60-0.96)	0.0206105	0.110758	1.02 (0.83-1.26)	0.833404	0.79 (0.62-1.00)	0.0535042	0.0970303	1.04 (0.84-1.29)	0.709808	0.78 (0.61-1.00)	0.0536903	0.0761256
cg23058194	0.98 (0.82-1.18)	0.862454	1.29 (1.00-1.67)	0.052031	0.0891762	0.93 (0.77-1.13)	0.466719	1.21 (0.93-1.59)	0.15221	0.105183	0.91 (0.75-1.10)	0.32184	1.23 (0.93-1.63)	0.14085	0.0705912
cg23067299	0.99 (0.83-1.19)	0.953387	1.13 (0.91-1.39)	0.274973	0.382152	0.97 (0.80-1.16)	0.721855	1.06 (0.85-1.32)	0.607266	0.533461	0.95 (0.78-1.14)	0.571104	1.07 (0.86-1.34)	0.553188	0.411527
cg23079012	0.85 (0.70-1.03)	0.105468	0.76 (0.61-0.96)	0.0183453	0.470702	0.91 (0.74-1.11)	0.351212	0.79 (0.63-1.00)	0.0491888	0.380541	0.91 (0.74-1.12)	0.370467	0.81 (0.64-1.03)	0.0840177	0.464869
cg23090529	1.04 (0.86-1.25)	0.68699	0.93 (0.74-1.17)	0.527111	0.452254	1.08 (0.89-1.31)	0.449517	0.99 (0.78-1.25)	0.915454	0.564142	1.09 (0.89-1.33)	0.400838	1.02 (0.81-1.30)	0.84383	0.69393
cg23110422	0.68 (0.54-0.84)	0.000501273	0.91 (0.73-1.12)	0.369571	0.0583355	0.71 (0.56-0.88)	0.00227841	0.94 (0.75-1.17)	0.576671	0.0686225	0.70 (0.55-0.87)	0.00178697	0.95 (0.75-1.20)	0.646	0.0572218
cg23126342	0.88 (0.71-1.08)	0.225484	1.19 (0.93-1.53)	0.170874	0.0516305	0.83 (0.67-1.03)	0.0970399	1.17 (0.90-1.51)	0.231007	0.032623	0.82 (0.66-1.03)	0.0827903	1.18 (0.90-1.53)	0.229173	0.0300189
cg23161492	0.87 (0.70-1.09)	0.226111	0.83 (0.66-1.05)	0.124126	0.747406	0.96 (0.77-1.21)	0.75194	0.94 (0.74-1.20)	0.635916	0.88131	0.97 (0.77-1.22)	0.819443	0.96 (0.75-1.24)	0.778368	0.952018
cg23162201	0.95 (0.78-1.16)	0.627521	0.99 (0.79-1.25)	0.938061	0.791399	0.91 (0.74-1.12)	0.385208	0.97 (0.76-1.23)	0.782877	0.710663	0.91 (0.74-1.12)	0.366223	0.97 (0.76-1.23)	0.780451	0.696255
cg23169111	1.18 (0.94-1.48)	0.157098	1.23 (0.96-1.58)	0.106694	0.790037	1.11 (0.88-1.40)	0.379222	1.24 (0.96-1.60)	0.103652	0.497378	1.11 (0.88-1.40)	0.380083	1.29 (0.99-1.67)	0.0595545	0.368577
cg23198334	1.12 (0.91-1.38)	0.285195	1.18 (0.93-1.50)	0.179575	0.751738	1.08 (0.87-1.34)	0.466471	1.14 (0.89-1.47)	0.296282	0.739213	1.07 (0.86-1.33)	0.521374	1.16 (0.90-1.50)	0.248827	0.626549
cg23198793	1.14 (0.89-1.45)	0.293655	1.16 (0.92-1.46)	0.223173	0.919152	1.09 (0.85-1.39)	0.493135	1.14 (0.90-1.45)	0.275343	0.783847	1.11 (0.87-1.43)	0.400289	1.15 (0.90-1.46)	0.262043	0.85709
cg23205886	0.92 (0.70-1.22)	0.565949	0.77 (0.56-1.04)	0.0839601	0.276765	0.99 (0.74-1.32)	0.942841	0.83 (0.61-1.14)	0.260916	0.332395	1.01 (0.75-1.35)	0.95443	0.84 (0.61-1.16)	0.29408	0.31141
cg23219570	1.14 (0.88-1.47)	0.314764	1.14 (0.89-1.47)	0.300605	0.982445	1.05 (0.80-1.36)	0.735747	1.10 (0.84-1.42)	0.492551	0.773373	1.05 (0.80-1.38)	0.707379	1.11 (0.85-1.44)	0.459059	0.760203
cg23222488	1.08 (0.89-1.31)	0.454692	1.06 (0.84-1.33)	0.644531	0.894494	1.05 (0.86-1.28)	0.656515	1.02 (0.80-1.29)	0.883784	0.859067	1.03 (0.84-1.26)	0.777729	1.03 (0.81-1.31)	0.803609	0.994389
cg23230929	0.99 (0.74-1.33)	0.967253	1.35 (0.96-1.90)	0.0879674	0.0709543	0.91 (0.67-1.23)	0.541938	1.27 (0.89-1.81)	0.180517	0.0532599	0.90 (0.66-1.23)	0.526099	1.30 (0.90-1.86)	0.164158	0.0426491
cg23233742	0.83 (0.66-1.03)	0.0939562	0.98 (0.78-1.23)	0.835448	0.282277	0.84 (0.67-1.06)	0.134639	1.02 (0.81-1.30)	0.84644	0.213461	0.82 (0.65-1.04)	0.0953898	1.03 (0.81-1.31)	0.783433	0.150394
cg23363754	1.07 (0.89-1.28)	0.502327	0.84 (0.67-1.06)	0.148201	0.118276	1.13 (0.93-1.36)	0.227277	0.85 (0.67-1.08)	0.174262	0.0655225	1.14 (0.94-1.39)	0.187659	0.87 (0.68-1.11)	0.252238	0.0821767
cg23367478	0.97 (0.77-1.22)	0.805267	1.03 (0.79-1.33)	0.841787	0.743167	1.00 (0.79-1.26)	0.970476	0.99 (0.76-1.28)	0.918952	0.957657	0.99 (0.77-1.26)	0.914985	0.99 (0.76-1.30)	0.961263	0.970418
cg23387863	1.06 (0.85-1.31)	0.619576	1.36 (1.02-1.81)	0.0384492	0.159439	1.03 (0.83-1.28)	0.799192	1.37 (1.02-1.86)	0.0395563	0.118051	1.02 (0.81-1.27)	0.875398	1.38 (1.02-1.88)	0.0367867	0.100152
cg23395310	0.78 (0.62-0.98)	0.0331111	0.89 (0.70-1.14)	0.370359	0.41327	0.81 (0.64-1.02)	0.0750995	0.93 (0.72-1.20)	0.570039	0.413685	0.81 (0.64-1.03)	0.088495	0.94 (0.72-1.21)	0.619673	0.413555
cg23413924	1.17 (0.90-1.50)	0.236285	1.20 (0.90-1.59)	0.214697	0.868156	1.15 (0.88-1.49)	0.302589	1.17 (0.87-1.58)	0.28429	0.885145	1.14 (0.87-1.48)	0.338275	1.19 (0.88-1.60)	0.262882	0.803748
cg23480021	1.00 (0.82-1.22)	0.970362	1.22 (0.98-1.52)	0.0744901	0.170159	0.94 (0.76-1.15)	0.533543	1.18 (0.94-1.48)	0.14364	0.123378	0.93 (0.76-1.15)	0.517507	1.17 (0.93-1.47)	0.187193	0.147202
cg23565821	0.92 (0.72-1.18)	0.511616	0.81 (0.63-1.05)	0.118492	0.442505	0.98 (0.76-1.26)	0.89329	0.82 (0.63-1.08)	0.154879	0.293393	0.99 (0.77-1.28)	0.955472	0.84 (0.64-1.10)	0.210376	0.328519
cg23576855	0.72 (0.59-0.89)	0.00269681	0.82 (0.65-1.03)	0.0871521	0.446145	0.76 (0.62-0.94)	0.0128664	0.84 (0.67-1.07)	0.162011	0.522911	0.75 (0.61-0.94)	0.0107088	0.84 (0.66-1.08)	0.174224	0.498762
cg23594345	0.91 (0.74-1.13)	0.415357	0.98 (0.76-1.27)	0.905545	0.632475	0.97 (0.78-1.22)	0.802021	1.05 (0.80-1.37)	0.727997	0.629459	0.95 (0.75-1.19)	0.656623	1.06 (0.81-1.38)	0.687879	0.502468
cg23621097	1.01 (0.79-1.31)	0.914014	1.07 (0.82-1.39)	0.625164	0.753966	0.97 (0.75-1.26)	0.841485	1.03 (0.79-1.35)	0.829822	0.737579	0.96 (0.74-1.25)	0.756875	1.04 (0.79-1.37)	0.799994	0.652392
cg23635560	0.76 (0.58-1.01)	0.0590438	0.98 (0.75-1.29)	0.894723	0.135277	0.78 (0.59-1.04)	0.0911491	1.07 (0.81-1.42)	0.633709	0.0667338	0.78 (0.58-1.05)	0.0959905	1.10 (0.83-1.48)	0.502047	0.047108
cg23667432	0.81 (0.63-1.05)	0.106502	0.82 (0.61-1.09)	0.175377	0.961391	0.88 (0.68-1.15)	0.346864	0.91 (0.67-1.23)	0.520913	0.874407	0.87 (0.67-1.14)	0.309337	0.89 (0.65-1.22)	0.483224	0.875979
cg23681440	1.05 (0.87-1.27)	0.592841	1.00 (0.81-1.24)	0.99646	0.720431	1.07 (0.88-1.29)	0.51428	1.05 (0.84-1.32)	0.641563	0.940451	1.06 (0.88-1.29)	0.531722	1.04 (0.82-1.32)	0.728326	0.891895
cg23762517	1.08 (0.87-1.34)	0.466745	0.98 (0.79-1.22)	0.84618	0.504649	1.04 (0.84-1.29)	0.724598	0.96 (0.77-1.20)	0.723445	0.607079	1.05 (0.84-1.31)	0.669605	0.97 (0.77-1.22)	0.805161	0.625143
cg23771366	0.90 (0.72-1.13)	0.352533	0.88 (0.68-1.13)	0.324127	0.897842	0.95 (0.76-1.20)	0.686151	0.96 (0.73-1.25)	0.740617	0.984411	0.95 (0.75-1.20)	0.669096	0.98 (0.75-1.28)	0.864519	0.869717
cg23831876	0.76 (0.60-0.96)	0.0214196	0.91 (0.71-1.18)	0.493301	0.238621	0.78 (0.61-1.00)	0.0510648	0.96 (0.74-1.25)	0.76536	0.216701	0.77 (0.60-0.99)	0.0421682	0.99 (0.76-1.28)	0.914122	0.150377
cg23842572	0.96 (0.74-1.24)	0.757306	0.93 (0.72-1.21)	0.601833	0.854188	0.94 (0.72-1.22)	0.642279	0.83 (0.63-1.10)	0.199998	0.483416	0.94 (0.72-1.23)	0.670363	0.84 (0.63-1.11)	0.21859	0.49189
cg23916896	1.05 (0.87-1.26)	0.609503	0.81 (0.64-1.02)	0.0762336	0.0783189	1.12 (0.93-1.36)	0.234467	0.86 (0.67-1.09)	0.213136	0.0720164	1.15 (0.95-1.40)	0.156997	0.87 (0.68-1.12)	0.288185	0.0736301
cg23928726	0.81 (0.64-1.01)	0.0591451	0.96 (0.74-1.24)	0.732514	0.3281	0.84 (0.67-1.05)	0.128375	0.96 (0.73-1.25)	0.752327	0.448105	0.85 (0.67-1.07)	0.173864	0.97 (0.74-1.28)	0.832009	0.467842
cg23931381	1.16 (0.95-1.41)	0.143334	1.11 (0.88-1.40)	0.362508	0.791275	1.25 (1.01-1.53)	0.039089	1.23 (0.96-1.58)	0.0969559	0.946785	1.22 (0.99-1.51)	0.0597321	1.23 (0.96-1.57)	0.109217	0.994725
cg23950232	0.83 (0.67-1.03)	0.089836	0.92 (0.74-1.15)	0.479614	0.472776	0.82 (0.66-1.02)	0.0806869	0.98 (0.78-1.23)	0.842734	0.264799	0.83 (0.66-1.04)	0.109883	0.95 (0.75-1.20)	0.6764	0.402612
cg23973524	0.92 (0.72-1.17)	0.488791	1.03 (0.80-1.33)	0.828767	0.486949	0.84 (0.65-1.08)	0.178389	1.01 (0.78-1.32)	0.918295	0.263705	0.81 (0.62-1.06)	0.123859	1.02 (0.78-1.34)	0.864462	0.18844
cg24033122	0.78 (0.63-0.96)	0.0193474	0.92 (0.75-1.14)	0.448319	0.261374	0.81 (0.65-1.01)	0.0575251	0.94 (0.75-1.16)	0.55427	0.353999	0.80 (0.64-1.00)	0.0461524	0.94 (0.75-1.17)	0.584969	0.303615
cg24046474	0.98 (0.79-1.23)	0.88473	1.03 (0.81-1.29)	0.833349	0.779811	0.98 (0.78-1.23)	0.852874	1.09 (0.85-1.39)	0.49724	0.487363	1.00 (0.79-1.26)	0.981541	1.09 (0.85-1.40)	0.50517	0.573996
cg24049493	0.97 (0.80-1.19)	0.799664	0.95 (0.77-1.18)	0.667982	0.891421	0.90 (0.73-1.11)	0.324637	0.92 (0.73-1.14)	0.437119	0.912022	0.90 (0.73-1.11)	0.325047	0.91 (0.72-1.14)	0.417801	0.9363
cg24086068	0.88 (0.72-1.08)	0.234066	0.77 (0.60-1.00)	0.0505272	0.404146	0.91 (0.74-1.13)	0.395438	0.78 (0.60-1.02)	0.0703304	0.357603	0.91 (0.73-1.13)	0.40089	0.79 (0.60-1.03)	0.0792752	0.380792
cg24090911	0.81 (0.64-1.01)	0.0625664	0.91 (0.74-1.12)	0.360416	0.443443	0.82 (0.65-1.03)	0.08622	0.91 (0.74-1.13)	0.414794	0.46111	0.80 (0.63-1.01)	0.0631405	0.93 (0.75-1.16)	0.507025	0.33742
cg24105081	0.88 (0.68-1.15)	0.354466	1.24 (0.96-1.61)	0.0963152	0.0443123	0.90 (0.69-1.18)	0.459756	1.31 (1.00-1.70)	0.046163	0.0342632	0.90 (0.68-1.18)	0.442766	1.34 (1.02-1.75)	0.0336159	0.0250744
cg24139443	0.93 (0.77-1.12)	0.439515	0.66 (0.52-0.85)	0.00106108	0.0287055	0.94 (0.77-1.14)	0.502634	0.67 (0.52-0.86)	0.00165048	0.0343558	0.94 (0.77-1.15)	0.532254	0.67 (0.52-0.86)	0.00204611	0.0373984
cg24154132	1.06 (0.84-1.32)	0.634511	1.07 (0.85-1.34)	0.552161	0.924809	1.03 (0.82-1.29)	0.810957	1.02 (0.81-1.29)	0.852733	0.969547	1.04 (0.82-1.31)	0.756397	1.05 (0.83-1.34)	0.668387	0.924059
cg24158160	1.07 (0.81-1.42)	0.622837	1.29 (0.95-1.76)	0.106798	0.265217	1.01 (0.76-1.36)	0.929216	1.29 (0.94-1.78)	0.115309	0.156705	1.00 (0.74-1.34)	0.984172	1.29 (0.93-1.79)	0.126889	0.140392
cg24173182	1.05 (0.80-1.38)	0.730668	1.17 (0.88-1.57)	0.278409	0.50878	1.03 (0.78-1.37)	0.834398	1.17 (0.87-1.58)	0.295881	0.457795	1.00 (0.75-1.34)	0.985095	1.17 (0.86-1.59)	0.315872	0.386629
cg24230340	0.94 (0.77-1.14)	0.530775	0.93 (0.76-1.15)	0.511989	0.967059	1.02 (0.83-1.25)	0.871983	0.96 (0.78-1.19)	0.704506	0.694475	1.04 (0.84-1.28)	0.73313	0.99 (0.80-1.23)	0.941256	0.765817
cg24287110	0.93 (0.73-1.18)	0.538611	0.71 (0.52-0.97)	0.032825	0.139965	1.00 (0.78-1.28)	0.993514	0.76 (0.55-1.05)	0.0987837	0.140476	1.04 (0.80-1.34)	0.789667	0.79 (0.57-1.11)	0.175136	0.152933
cg24296397	1.21 (0.91-1.61)	0.180544	1.05 (0.78-1.41)	0.736241	0.385253	1.20 (0.89-1.60)	0.228923	0.97 (0.72-1.32)	0.853571	0.22536	1.20 (0.89-1.62)	0.222605	0.98 (0.72-1.33)	0.892304	0.239504
cg24323726	1.17 (0.80-1.71)	0.409936	0.95 (0.64-1.41)	0.794851	0.248134	1.40 (0.93-2.09)	0.104089	1.13 (0.74-1.70)	0.574483	0.253401	1.36 (0.90-2.07)	0.14362	1.10 (0.71-1.69)	0.681142	0.250291
cg24327132	0.98 (0.79-1.21)	0.858265	0.88 (0.70-1.10)	0.271922	0.470472	1.03 (0.83-1.28)	0.771319	0.89 (0.71-1.12)	0.32974	0.33597	1.06 (0.85-1.32)	0.623635	0.89 (0.71-1.13)	0.346828	0.279207
cg24342283	0.74 (0.58-0.95)	0.0183657	0.87 (0.67-1.14)	0.317342	0.305598	0.74 (0.58-0.96)	0.0235445	0.90 (0.68-1.18)	0.436203	0.254402	0.75 (0.58-0.97)	0.0292767	0.91 (0.69-1.20)	0.501179	0.244334
cg24379915	0.89 (0.71-1.12)	0.320675	0.97 (0.75-1.25)	0.832828	0.587031	0.91 (0.72-1.15)	0.436156	0.99 (0.77-1.29)	0.951673	0.609475	0.90 (0.71-1.15)	0.416219	0.97 (0.74-1.26)	0.801738	0.701443
cg24389054	0.86 (0.69-1.07)	0.178319	1.16 (0.90-1.49)	0.244267	0.0599324	0.89 (0.71-1.12)	0.325304	1.25 (0.96-1.62)	0.0954335	0.0400765	0.88 (0.70-1.11)	0.298626	1.27 (0.97-1.65)	0.0811717	0.0299268
cg24399529	1.11 (0.90-1.38)	0.338632	1.16 (0.91-1.47)	0.243722	0.794219	1.09 (0.87-1.35)	0.463731	1.09 (0.85-1.40)	0.482297	0.962054	1.10 (0.88-1.38)	0.400161	1.12 (0.87-1.44)	0.384606	0.917117
cg24441922	1.13 (0.93-1.37)	0.231562	1.07 (0.86-1.34)	0.541491	0.733487	1.12 (0.91-1.37)	0.280787	1.04 (0.82-1.30)	0.764815	0.617173	1.12 (0.91-1.38)	0.301312	1.03 (0.81-1.30)	0.835007	0.588838
cg24448421	1.14 (0.95-1.37)	0.151787	1.02 (0.82-1.27)	0.884598	0.412771	1.12 (0.93-1.34)	0.251649	0.96 (0.76-1.20)	0.71118	0.30022	1.14 (0.94-1.38)	0.170551	0.98 (0.77-1.24)	0.850841	0.298296
cg24497361	1.15 (0.94-1.40)	0.189639	0.94 (0.75-1.18)	0.597993	0.176318	1.19 (0.96-1.47)	0.118158	0.97 (0.77-1.23)	0.809434	0.187986	1.21 (0.97-1.50)	0.0886789	0.98 (0.77-1.25)	0.868308	0.177661
cg24504361	0.98 (0.79-1.22)	0.880283	0.99 (0.79-1.24)	0.91549	0.978598	1.00 (0.81-1.25)	0.968305	1.01 (0.80-1.28)	0.915465	0.959102	1.01 (0.81-1.27)	0.913783	1.03 (0.81-1.31)	0.814696	0.920773
cg24556382	0.82 (0.66-1.00)	0.0530815	0.82 (0.64-1.04)	0.100206	0.996335	0.84 (0.68-1.04)	0.104934	0.86 (0.67-1.11)	0.252406	0.86158	0.82 (0.66-1.03)	0.0842753	0.88 (0.68-1.14)	0.335835	0.696477
cg24688690	0.86 (0.65-1.13)	0.269875	0.73 (0.54-0.98)	0.0388128	0.364693	0.91 (0.69-1.21)	0.514693	0.74 (0.54-1.00)	0.0508357	0.244814	0.91 (0.68-1.21)	0.505108	0.73 (0.53-0.99)	0.0444789	0.226154
cg24719910	0.99 (0.79-1.23)	0.906869	1.00 (0.79-1.27)	0.983255	0.92138	1.03 (0.82-1.30)	0.781863	1.04 (0.81-1.34)	0.737655	0.949891	1.01 (0.80-1.28)	0.900575	1.06 (0.83-1.36)	0.638385	0.786807
cg24741609	1.19 (0.97-1.46)	0.0988629	0.99 (0.79-1.24)	0.932842	0.218018	1.21 (0.98-1.50)	0.0811376	0.95 (0.75-1.20)	0.681832	0.120993	1.24 (0.99-1.54)	0.0567598	0.99 (0.78-1.27)	0.968066	0.175197
cg24771152	0.98 (0.80-1.19)	0.828462	1.25 (0.98-1.59)	0.0698818	0.115334	0.96 (0.78-1.17)	0.664891	1.20 (0.94-1.53)	0.151742	0.157258	0.93 (0.76-1.14)	0.496952	1.22 (0.95-1.57)	0.116877	0.0946264
cg24838345	1.05 (0.87-1.28)	0.599857	1.05 (0.84-1.32)	0.66908	0.983248	1.10 (0.90-1.35)	0.36415	1.09 (0.86-1.38)	0.457706	0.969034	1.12 (0.91-1.38)	0.292665	1.13 (0.89-1.43)	0.329168	0.957263
cg24847230	0.89 (0.72-1.10)	0.271072	0.83 (0.64-1.06)	0.135139	0.643133	0.90 (0.73-1.12)	0.354448	0.88 (0.68-1.14)	0.345237	0.889848	0.92 (0.74-1.15)	0.467425	0.90 (0.69-1.17)	0.420295	0.872155
cg24848615	1.02 (0.79-1.32)	0.865752	0.83 (0.63-1.08)	0.161848	0.191847	1.08 (0.83-1.41)	0.549959	0.86 (0.65-1.13)	0.270574	0.162351	1.09 (0.84-1.43)	0.507449	0.87 (0.66-1.15)	0.317973	0.173681
cg24859433	0.91 (0.74-1.13)	0.399	0.75 (0.59-0.96)	0.0236482	0.244901	0.93 (0.74-1.17)	0.557073	0.84 (0.65-1.08)	0.180244	0.521612	0.92 (0.73-1.17)	0.508886	0.83 (0.63-1.08)	0.167647	0.521179
cg24863152	0.61 (0.41-0.91)	0.0151933	0.51 (0.33-0.78)	0.00179474	0.290085	0.68 (0.45-1.02)	0.0601082	0.55 (0.36-0.85)	0.00703644	0.245874	0.65 (0.43-0.99)	0.0431462	0.53 (0.34-0.82)	0.00503228	0.237522
cg24908166	0.91 (0.72-1.16)	0.45727	0.87 (0.67-1.14)	0.321442	0.773196	0.97 (0.76-1.24)	0.808533	0.90 (0.68-1.18)	0.442159	0.636298	0.94 (0.73-1.20)	0.608986	0.88 (0.66-1.17)	0.391849	0.722402
cg24924577	1.00 (0.81-1.23)	0.979125	0.87 (0.69-1.09)	0.224853	0.35825	1.02 (0.82-1.26)	0.864714	0.84 (0.66-1.06)	0.137538	0.203611	1.01 (0.81-1.25)	0.952609	0.83 (0.65-1.06)	0.128027	0.219758
cg24931658	0.92 (0.75-1.14)	0.445273	0.83 (0.63-1.09)	0.184352	0.52177	0.92 (0.74-1.14)	0.448238	0.85 (0.64-1.13)	0.269004	0.647968	0.94 (0.75-1.17)	0.566362	0.88 (0.66-1.17)	0.379946	0.699415
cg24996979	1.10 (0.91-1.32)	0.321668	0.83 (0.66-1.04)	0.099254	0.0517413	1.13 (0.93-1.37)	0.206701	0.81 (0.64-1.02)	0.0757085	0.026245	1.15 (0.95-1.40)	0.154454	0.81 (0.64-1.02)	0.0751362	0.0203662
cg25004427	1.15 (0.94-1.42)	0.182253	1.09 (0.86-1.38)	0.493789	0.70604	1.12 (0.91-1.39)	0.279937	1.05 (0.82-1.34)	0.706634	0.65945	1.11 (0.89-1.37)	0.358479	1.03 (0.80-1.33)	0.801232	0.670419
cg25013095	0.83 (0.66-1.05)	0.122393	0.90 (0.71-1.14)	0.392008	0.617013	0.82 (0.65-1.04)	0.107764	0.91 (0.72-1.17)	0.472447	0.523462	0.81 (0.64-1.04)	0.0960499	0.91 (0.71-1.16)	0.432973	0.524936
cg25064552	1.11 (0.86-1.44)	0.414756	0.93 (0.68-1.27)	0.63538	0.261294	1.19 (0.91-1.56)	0.212735	0.91 (0.66-1.25)	0.545164	0.108274	1.20 (0.91-1.59)	0.186215	0.90 (0.65-1.25)	0.531602	0.0893028
cg25103895	0.94 (0.77-1.15)	0.573647	0.74 (0.59-0.93)	0.00932419	0.105721	0.98 (0.80-1.20)	0.841712	0.76 (0.61-0.96)	0.0188539	0.100335	0.99 (0.80-1.22)	0.936933	0.78 (0.62-0.98)	0.0331776	0.119096
cg25143652	0.91 (0.71-1.16)	0.437339	0.88 (0.67-1.16)	0.376143	0.86385	0.94 (0.73-1.20)	0.622611	0.89 (0.68-1.19)	0.437763	0.769975	0.94 (0.73-1.21)	0.613512	0.89 (0.66-1.18)	0.415131	0.745365
cg25189904	0.80 (0.65-0.98)	0.0317596	0.89 (0.70-1.12)	0.303089	0.516395	0.87 (0.70-1.07)	0.184016	0.97 (0.76-1.23)	0.796772	0.482111	0.86 (0.70-1.07)	0.167946	0.98 (0.77-1.26)	0.90364	0.4046
cg25205699	0.91 (0.72-1.15)	0.418493	0.93 (0.72-1.20)	0.57055	0.894445	0.90 (0.71-1.14)	0.363473	0.94 (0.72-1.22)	0.623986	0.789884	0.90 (0.71-1.15)	0.407168	0.96 (0.73-1.25)	0.746167	0.735879
cg25212025	0.99 (0.82-1.19)	0.897608	0.94 (0.75-1.19)	0.629871	0.764437	1.02 (0.84-1.23)	0.871312	0.99 (0.78-1.26)	0.922825	0.855926	1.03 (0.84-1.26)	0.776246	1.01 (0.79-1.29)	0.939774	0.901572
cg25292882	0.80 (0.64-0.98)	0.034699	0.93 (0.74-1.17)	0.549184	0.315495	0.82 (0.66-1.02)	0.0748784	0.96 (0.76-1.21)	0.711395	0.338392	0.78 (0.63-0.99)	0.0367102	0.99 (0.78-1.26)	0.950424	0.16477
cg25305703	0.80 (0.65-0.98)	0.0349423	0.95 (0.76-1.18)	0.644512	0.247281	0.83 (0.67-1.03)	0.0944277	1.00 (0.80-1.26)	0.976976	0.223498	0.83 (0.67-1.04)	0.103352	1.01 (0.80-1.28)	0.921113	0.212251
cg25323554	0.86 (0.68-1.07)	0.176866	1.01 (0.81-1.25)	0.944776	0.294988	0.89 (0.71-1.13)	0.344323	1.07 (0.86-1.33)	0.562641	0.265881	0.92 (0.72-1.16)	0.45945	1.09 (0.87-1.37)	0.457452	0.27982
cg25325005	0.94 (0.75-1.18)	0.574128	0.80 (0.59-1.10)	0.17847	0.36234	0.95 (0.75-1.19)	0.645229	0.79 (0.57-1.09)	0.155029	0.29183	0.94 (0.74-1.19)	0.592927	0.79 (0.57-1.10)	0.157962	0.31775
cg25420507	0.91 (0.76-1.09)	0.307377	1.09 (0.88-1.36)	0.416036	0.200846	0.94 (0.77-1.13)	0.487066	1.16 (0.93-1.46)	0.190862	0.145242	0.94 (0.77-1.15)	0.548643	1.23 (0.97-1.56)	0.0850813	0.0821908
cg25421530	1.01 (0.83-1.24)	0.891042	0.99 (0.78-1.26)	0.957993	0.895791	1.00 (0.82-1.23)	0.986714	0.96 (0.75-1.23)	0.743511	0.787378	1.01 (0.82-1.24)	0.940902	0.97 (0.75-1.24)	0.78842	0.794481
cg25466245	1.04 (0.79-1.38)	0.778328	0.77 (0.55-1.09)	0.147698	0.106084	1.06 (0.79-1.42)	0.702383	0.79 (0.56-1.13)	0.201375	0.124949	1.05 (0.78-1.41)	0.771574	0.78 (0.54-1.13)	0.194071	0.131327
cg25488284	0.77 (0.61-0.97)	0.0260765	0.85 (0.65-1.12)	0.25191	0.518805	0.79 (0.62-1.00)	0.0513085	0.89 (0.68-1.18)	0.434672	0.450994	0.79 (0.62-1.01)	0.0587218	0.89 (0.67-1.18)	0.415267	0.488436
cg25491122	0.89 (0.74-1.08)	0.242755	1.07 (0.85-1.35)	0.550135	0.224942	0.86 (0.71-1.05)	0.141718	1.04 (0.82-1.31)	0.766929	0.240079	0.85 (0.69-1.03)	0.0989311	1.05 (0.82-1.34)	0.707174	0.178469
cg25512107	0.96 (0.78-1.17)	0.683643	0.74 (0.57-0.96)	0.0209533	0.114525	0.92 (0.74-1.13)	0.421829	0.76 (0.58-0.99)	0.0403552	0.268052	0.93 (0.75-1.16)	0.531501	0.75 (0.57-0.98)	0.0340125	0.202446
cg25530944	1.09 (0.80-1.48)	0.590229	1.18 (0.89-1.57)	0.253497	0.655772	1.08 (0.78-1.48)	0.652127	1.21 (0.91-1.61)	0.197061	0.537973	1.09 (0.79-1.50)	0.605783	1.21 (0.90-1.62)	0.209632	0.589325
cg25560398	0.82 (0.62-1.08)	0.158364	0.55 (0.39-0.79)	0.00105527	0.0845607	0.87 (0.65-1.16)	0.34113	0.63 (0.44-0.90)	0.0111997	0.149323	0.85 (0.63-1.14)	0.276545	0.63 (0.43-0.92)	0.0163914	0.211141
cg25583580	0.93 (0.76-1.13)	0.455356	0.83 (0.65-1.06)	0.131802	0.476712	0.95 (0.77-1.16)	0.606633	0.85 (0.66-1.10)	0.217769	0.514547	0.95 (0.78-1.17)	0.658401	0.86 (0.67-1.12)	0.262977	0.532191
cg25611057	0.81 (0.62-1.05)	0.104469	0.73 (0.54-0.99)	0.0399521	0.56269	0.85 (0.65-1.11)	0.223628	0.76 (0.56-1.04)	0.0876834	0.568509	0.81 (0.61-1.06)	0.121503	0.73 (0.53-1.00)	0.0511486	0.575634
cg25648203	0.99 (0.80-1.22)	0.910144	0.83 (0.66-1.06)	0.130416	0.272912	1.07 (0.85-1.34)	0.575173	0.92 (0.71-1.18)	0.502151	0.3397	1.08 (0.86-1.36)	0.502973	0.95 (0.73-1.24)	0.695164	0.420522
cg25722983	0.84 (0.68-1.04)	0.104991	0.85 (0.67-1.08)	0.177279	0.935951	0.85 (0.69-1.06)	0.151193	0.85 (0.67-1.07)	0.159907	0.952396	0.84 (0.67-1.04)	0.114846	0.85 (0.67-1.08)	0.178104	0.932738
cg25730428	1.16 (0.88-1.53)	0.288946	1.30 (0.94-1.78)	0.112595	0.51743	1.11 (0.84-1.48)	0.456603	1.24 (0.89-1.72)	0.204502	0.544557	1.15 (0.86-1.53)	0.360156	1.27 (0.91-1.77)	0.162738	0.560304
cg25748521	0.80 (0.60-1.08)	0.144994	0.61 (0.44-0.84)	0.0021311	0.133126	0.86 (0.63-1.17)	0.334431	0.65 (0.47-0.91)	0.0113676	0.143275	0.85 (0.62-1.16)	0.302636	0.64 (0.46-0.91)	0.0122638	0.152806
cg25799109	1.09 (0.88-1.35)	0.419912	0.88 (0.68-1.12)	0.29682	0.151844	1.14 (0.91-1.42)	0.248895	0.93 (0.72-1.20)	0.558027	0.187895	1.16 (0.92-1.46)	0.19828	0.92 (0.71-1.19)	0.523464	0.14354
cg25809905	0.91 (0.72-1.14)	0.389048	1.10 (0.85-1.42)	0.463199	0.215744	0.82 (0.65-1.04)	0.10612	1.04 (0.80-1.36)	0.76051	0.144869	0.79 (0.62-1.01)	0.0607588	1.04 (0.79-1.37)	0.767024	0.100082
cg25838968	0.88 (0.73-1.06)	0.165661	0.73 (0.57-0.95)	0.0173407	0.25936	0.92 (0.76-1.11)	0.381399	0.78 (0.60-1.01)	0.0548595	0.292264	0.92 (0.76-1.12)	0.424621	0.78 (0.60-1.02)	0.0684168	0.313745
cg25839482	0.97 (0.81-1.17)	0.765154	0.84 (0.68-1.04)	0.105112	0.302789	0.95 (0.78-1.16)	0.636336	0.86 (0.69-1.07)	0.181614	0.493068	0.96 (0.79-1.17)	0.673786	0.87 (0.70-1.09)	0.229604	0.529868
cg25909396	0.79 (0.59-1.05)	0.101294	0.71 (0.51-1.00)	0.0507569	0.535725	0.84 (0.62-1.13)	0.243109	0.74 (0.52-1.06)	0.098585	0.458343	0.83 (0.62-1.12)	0.230904	0.74 (0.52-1.07)	0.107451	0.50373
cg25949550	0.95 (0.76-1.18)	0.631108	0.86 (0.68-1.08)	0.200779	0.527303	1.05 (0.83-1.33)	0.674712	0.96 (0.75-1.23)	0.748481	0.573591	1.05 (0.83-1.33)	0.708112	0.98 (0.77-1.26)	0.879213	0.69006
cg25953130	0.91 (0.73-1.13)	0.397767	0.79 (0.62-1.01)	0.0566411	0.378947	0.94 (0.75-1.17)	0.576929	0.84 (0.65-1.08)	0.163797	0.48372	0.95 (0.75-1.19)	0.644519	0.85 (0.66-1.10)	0.216006	0.523556
cg25955180	1.02 (0.84-1.25)	0.811315	1.29 (1.02-1.63)	0.0326668	0.127863	0.96 (0.78-1.19)	0.730135	1.21 (0.95-1.54)	0.126315	0.147308	0.96 (0.78-1.19)	0.728123	1.22 (0.95-1.57)	0.127414	0.14183
cg25962015	0.97 (0.79-1.20)	0.79499	0.92 (0.73-1.17)	0.522394	0.753078	0.95 (0.76-1.17)	0.623666	0.98 (0.77-1.26)	0.902387	0.815444	0.97 (0.78-1.20)	0.757406	0.99 (0.77-1.27)	0.949105	0.87697
cg25998745	1.00 (0.79-1.26)	0.998612	1.07 (0.83-1.38)	0.587762	0.666044	1.00 (0.79-1.27)	0.988538	1.12 (0.86-1.46)	0.395363	0.491631	1.01 (0.79-1.29)	0.931021	1.18 (0.89-1.55)	0.250479	0.385849
cg26038582	1.00 (0.79-1.25)	0.985225	0.89 (0.71-1.12)	0.336988	0.495333	0.96 (0.76-1.21)	0.705692	0.86 (0.68-1.09)	0.202292	0.509498	0.96 (0.76-1.22)	0.734401	0.86 (0.68-1.10)	0.229215	0.518858
cg26076054	0.94 (0.78-1.14)	0.527958	1.09 (0.89-1.35)	0.393035	0.286837	0.91 (0.75-1.11)	0.354597	1.14 (0.92-1.41)	0.24658	0.134948	0.90 (0.74-1.10)	0.311082	1.12 (0.90-1.40)	0.312477	0.146215
cg26099045	0.97 (0.79-1.19)	0.766942	1.14 (0.88-1.49)	0.319515	0.323302	0.93 (0.76-1.15)	0.509806	1.12 (0.85-1.47)	0.410739	0.285339	0.92 (0.74-1.13)	0.420021	1.15 (0.87-1.52)	0.332294	0.199986
cg26126879	1.00 (0.79-1.25)	0.967825	1.17 (0.91-1.49)	0.221376	0.318285	0.94 (0.75-1.19)	0.622556	1.20 (0.93-1.55)	0.15653	0.141424	0.92 (0.73-1.17)	0.513677	1.20 (0.92-1.55)	0.176044	0.124255
cg26132737	0.98 (0.81-1.18)	0.793326	0.91 (0.73-1.13)	0.385514	0.618401	0.98 (0.81-1.19)	0.840436	0.93 (0.74-1.16)	0.515561	0.712218	0.99 (0.81-1.20)	0.892858	0.96 (0.76-1.20)	0.699333	0.833326
cg26189283	0.89 (0.73-1.09)	0.265577	0.83 (0.67-1.03)	0.0971911	0.630996	0.90 (0.74-1.10)	0.318214	0.86 (0.69-1.08)	0.187597	0.76237	0.91 (0.74-1.12)	0.365201	0.86 (0.69-1.09)	0.212342	0.750126
cg26196424	0.96 (0.75-1.23)	0.752292	0.84 (0.64-1.10)	0.195088	0.412364	1.00 (0.77-1.28)	0.977295	0.85 (0.65-1.13)	0.268791	0.384131	1.01 (0.78-1.31)	0.925665	0.87 (0.65-1.15)	0.326802	0.389679
cg26203136	0.89 (0.73-1.09)	0.273735	0.85 (0.66-1.09)	0.197423	0.739941	0.90 (0.73-1.10)	0.296112	0.86 (0.67-1.11)	0.245876	0.813366	0.89 (0.72-1.10)	0.271958	0.88 (0.68-1.14)	0.336927	0.962786
cg26242531	0.98 (0.74-1.31)	0.904269	1.06 (0.78-1.46)	0.69582	0.637128	0.94 (0.70-1.26)	0.67373	1.05 (0.75-1.45)	0.786959	0.539436	0.90 (0.67-1.21)	0.490986	1.04 (0.74-1.46)	0.817546	0.421801
cg26271591	0.96 (0.77-1.19)	0.702427	0.83 (0.64-1.08)	0.162036	0.368841	1.02 (0.81-1.28)	0.874432	0.85 (0.65-1.12)	0.243836	0.280821	1.01 (0.81-1.28)	0.903744	0.85 (0.64-1.12)	0.242807	0.289977
cg26276120	0.89 (0.72-1.10)	0.27621	0.93 (0.75-1.15)	0.514451	0.755831	0.91 (0.73-1.13)	0.408359	0.98 (0.79-1.22)	0.853602	0.648175	0.93 (0.74-1.16)	0.522529	0.99 (0.79-1.23)	0.902921	0.712887
cg26282236	1.04 (0.84-1.30)	0.705804	1.24 (0.98-1.57)	0.0781638	0.272686	1.06 (0.85-1.34)	0.600916	1.27 (0.99-1.62)	0.0584082	0.274126	1.04 (0.83-1.32)	0.71443	1.24 (0.97-1.59)	0.0883429	0.289498
cg26337070	0.69 (0.52-0.92)	0.0110377	0.72 (0.53-0.99)	0.0437141	0.769689	0.71 (0.53-0.95)	0.0210996	0.79 (0.57-1.10)	0.168205	0.513069	0.68 (0.51-0.92)	0.0125233	0.78 (0.56-1.09)	0.143389	0.466425
cg26361535	0.88 (0.72-1.08)	0.214928	0.85 (0.68-1.07)	0.159684	0.815697	0.91 (0.74-1.12)	0.391593	0.88 (0.70-1.11)	0.285245	0.814437	0.91 (0.73-1.13)	0.381842	0.90 (0.71-1.15)	0.401061	0.963352
cg26405020	0.87 (0.61-1.23)	0.429211	1.02 (0.71-1.46)	0.912372	0.334866	0.84 (0.59-1.20)	0.331495	1.03 (0.71-1.48)	0.89135	0.237216	0.82 (0.57-1.19)	0.297003	1.04 (0.71-1.51)	0.856543	0.1911
cg26467528	1.00 (0.81-1.24)	0.999423	0.88 (0.70-1.12)	0.31704	0.432824	1.03 (0.83-1.29)	0.776848	0.89 (0.70-1.15)	0.37685	0.371236	1.04 (0.83-1.30)	0.715661	0.89 (0.69-1.14)	0.356128	0.324338
cg26470501	0.94 (0.78-1.14)	0.562615	0.82 (0.64-1.05)	0.113969	0.366478	0.99 (0.81-1.21)	0.917224	0.87 (0.68-1.12)	0.29086	0.43002	0.98 (0.80-1.20)	0.828698	0.87 (0.67-1.12)	0.272934	0.45072
cg26486070	0.77 (0.62-0.96)	0.0219997	0.89 (0.72-1.11)	0.296691	0.359482	0.80 (0.64-1.01)	0.0593164	0.92 (0.74-1.16)	0.494198	0.384935	0.81 (0.64-1.02)	0.0738498	0.93 (0.74-1.17)	0.526364	0.41193
cg26529655	0.71 (0.47-1.08)	0.10758	0.55 (0.35-0.88)	0.0117479	0.251641	0.84 (0.54-1.29)	0.414799	0.60 (0.37-0.97)	0.0369582	0.154768	0.80 (0.52-1.25)	0.335167	0.57 (0.35-0.94)	0.0270245	0.145913
cg26589669	1.14 (0.91-1.43)	0.2538	0.86 (0.68-1.09)	0.21831	0.0704518	1.19 (0.94-1.50)	0.144949	0.86 (0.67-1.10)	0.225377	0.0426309	1.22 (0.96-1.54)	0.107287	0.88 (0.68-1.13)	0.307403	0.0449281
cg26669717	0.90 (0.69-1.18)	0.457402	0.70 (0.53-0.93)	0.014157	0.177781	0.94 (0.71-1.24)	0.657428	0.76 (0.56-1.02)	0.0628227	0.263807	0.95 (0.72-1.27)	0.747117	0.76 (0.57-1.03)	0.0764214	0.254332
cg26701785	0.90 (0.73-1.11)	0.331686	1.04 (0.82-1.30)	0.76875	0.369582	0.84 (0.68-1.04)	0.117738	0.95 (0.75-1.21)	0.665444	0.446536	0.81 (0.65-1.02)	0.0697792	0.96 (0.75-1.22)	0.729691	0.314167
cg26703507	0.95 (0.76-1.20)	0.675098	0.81 (0.62-1.07)	0.132595	0.311853	0.98 (0.78-1.24)	0.881536	0.81 (0.61-1.07)	0.14242	0.23933	0.99 (0.77-1.26)	0.909783	0.82 (0.62-1.09)	0.178403	0.267548
cg26703534	0.97 (0.78-1.19)	0.746723	0.93 (0.72-1.20)	0.575927	0.80351	1.06 (0.84-1.34)	0.599786	1.02 (0.77-1.35)	0.884631	0.797923	1.08 (0.85-1.37)	0.50779	1.05 (0.79-1.40)	0.720493	0.866299
cg26707709	1.13 (0.93-1.36)	0.215477	1.05 (0.84-1.30)	0.680521	0.612355	1.09 (0.90-1.33)	0.388688	1.04 (0.83-1.31)	0.710969	0.772844	1.07 (0.88-1.31)	0.499775	1.06 (0.84-1.33)	0.60939	0.953041
cg26718213	1.15 (0.95-1.39)	0.158366	0.93 (0.75-1.15)	0.488808	0.14015	1.11 (0.91-1.36)	0.295289	0.91 (0.73-1.13)	0.379325	0.168668	1.10 (0.89-1.34)	0.374759	0.91 (0.73-1.15)	0.437749	0.232138
cg26724967	0.80 (0.60-1.06)	0.125213	0.66 (0.47-0.92)	0.0130442	0.26871	0.82 (0.61-1.10)	0.182837	0.69 (0.49-0.97)	0.033088	0.342887	0.82 (0.61-1.11)	0.193068	0.68 (0.48-0.96)	0.0295416	0.31101
cg26764244	0.80 (0.65-0.98)	0.0315882	0.99 (0.78-1.27)	0.962588	0.165531	0.80 (0.65-0.99)	0.0390835	1.05 (0.81-1.36)	0.70038	0.0968735	0.79 (0.63-0.98)	0.0305866	1.06 (0.82-1.37)	0.671474	0.0772371
cg26788216	0.80 (0.63-1.01)	0.0657527	0.96 (0.76-1.21)	0.737759	0.256856	0.82 (0.64-1.05)	0.117719	0.97 (0.76-1.23)	0.797884	0.320619	0.81 (0.63-1.04)	0.0951905	0.97 (0.76-1.23)	0.779384	0.290405
cg26790897	0.85 (0.69-1.04)	0.112634	1.04 (0.81-1.34)	0.74093	0.194791	0.80 (0.65-1.00)	0.0472517	1.10 (0.85-1.42)	0.478316	0.0631503	0.81 (0.65-1.00)	0.0534531	1.13 (0.87-1.47)	0.365866	0.0481344
cg26850624	1.01 (0.82-1.24)	0.944859	1.04 (0.85-1.27)	0.720247	0.837617	0.95 (0.76-1.17)	0.612731	1.03 (0.84-1.28)	0.76962	0.563007	0.94 (0.75-1.17)	0.555684	1.05 (0.84-1.30)	0.668209	0.462634
cg26856289	0.95 (0.77-1.17)	0.640574	1.00 (0.77-1.29)	0.983135	0.765221	0.97 (0.78-1.20)	0.767815	1.00 (0.77-1.30)	0.982387	0.85576	0.97 (0.78-1.21)	0.776527	1.02 (0.78-1.35)	0.870022	0.742652
cg26878655	0.90 (0.68-1.20)	0.47679	0.65 (0.47-0.90)	0.00857847	0.0681032	0.93 (0.70-1.25)	0.648533	0.68 (0.49-0.95)	0.0218825	0.0842954	0.93 (0.70-1.25)	0.651103	0.65 (0.46-0.92)	0.0152875	0.0607962
cg26905258	0.89 (0.71-1.12)	0.304798	0.82 (0.64-1.05)	0.11635	0.605398	0.92 (0.73-1.17)	0.509393	0.90 (0.69-1.16)	0.410747	0.852407	0.92 (0.72-1.17)	0.500322	0.88 (0.68-1.16)	0.365847	0.798147
cg26908328	1.07 (0.88-1.30)	0.505219	0.85 (0.67-1.09)	0.200115	0.142634	1.11 (0.91-1.36)	0.314873	0.89 (0.70-1.14)	0.373162	0.168806	1.13 (0.91-1.39)	0.259602	0.91 (0.71-1.17)	0.45956	0.178608
cg26963277	0.83 (0.67-1.03)	0.0898404	0.77 (0.61-0.97)	0.0253566	0.634645	0.87 (0.70-1.09)	0.21659	0.82 (0.65-1.03)	0.0895735	0.69711	0.85 (0.67-1.06)	0.148229	0.82 (0.64-1.04)	0.107256	0.846191
cg26995224	0.93 (0.76-1.13)	0.470006	1.01 (0.82-1.24)	0.918155	0.554468	0.92 (0.75-1.13)	0.450484	0.99 (0.80-1.23)	0.948425	0.624635	0.92 (0.75-1.13)	0.440744	1.01 (0.81-1.25)	0.954003	0.557971
cg27055894	0.86 (0.67-1.10)	0.230093	0.73 (0.55-0.96)	0.0266422	0.353823	0.86 (0.66-1.11)	0.240371	0.78 (0.59-1.04)	0.0857513	0.58492	0.86 (0.67-1.12)	0.265485	0.77 (0.58-1.03)	0.0774767	0.522426
cg27102350	1.07 (0.84-1.37)	0.570588	1.09 (0.83-1.44)	0.52931	0.911604	1.07 (0.84-1.38)	0.574055	1.09 (0.82-1.44)	0.564541	0.948715	1.05 (0.82-1.36)	0.681436	1.08 (0.81-1.43)	0.59853	0.888194
cg27113548	1.09 (0.87-1.36)	0.44223	0.91 (0.73-1.14)	0.425546	0.228218	1.09 (0.87-1.37)	0.442872	0.91 (0.72-1.14)	0.409422	0.219974	1.10 (0.87-1.37)	0.426741	0.92 (0.73-1.16)	0.488171	0.25165
cg27118035	1.15 (0.93-1.43)	0.207244	1.09 (0.87-1.37)	0.443619	0.736829	1.13 (0.91-1.42)	0.268381	0.99 (0.78-1.25)	0.924286	0.385229	1.14 (0.91-1.43)	0.246288	0.97 (0.77-1.24)	0.832843	0.322252
cg27182159	0.89 (0.70-1.13)	0.338655	0.81 (0.61-1.08)	0.147043	0.583863	0.95 (0.74-1.23)	0.703408	0.85 (0.64-1.14)	0.283658	0.516209	0.96 (0.74-1.24)	0.739882	0.86 (0.64-1.15)	0.311505	0.519977
cg27241845	0.93 (0.76-1.15)	0.501836	0.85 (0.67-1.06)	0.151722	0.538769	0.96 (0.77-1.19)	0.714824	0.91 (0.72-1.15)	0.44175	0.7495	0.95 (0.76-1.19)	0.672161	0.93 (0.73-1.18)	0.54209	0.873026
cg27252776	0.81 (0.64-1.02)	0.0740374	0.92 (0.74-1.14)	0.457717	0.410945	0.81 (0.64-1.03)	0.0889131	0.92 (0.74-1.14)	0.431761	0.461802	0.82 (0.65-1.05)	0.112826	0.92 (0.74-1.15)	0.456163	0.500755
cg27262054	0.98 (0.79-1.22)	0.881788	0.87 (0.69-1.10)	0.247937	0.446989	0.99 (0.79-1.24)	0.91559	0.88 (0.69-1.12)	0.290412	0.477886	0.99 (0.79-1.25)	0.951379	0.88 (0.69-1.12)	0.295909	0.466651
cg27274382	1.13 (0.88-1.45)	0.351538	1.09 (0.83-1.43)	0.546758	0.833104	1.10 (0.85-1.42)	0.47572	1.06 (0.80-1.40)	0.704958	0.81587	1.11 (0.85-1.45)	0.430912	1.05 (0.79-1.40)	0.718925	0.755546
cg27280535	0.81 (0.59-1.10)	0.168194	0.77 (0.55-1.08)	0.130845	0.812909	0.86 (0.63-1.18)	0.351469	0.82 (0.58-1.16)	0.270973	0.809397	0.84 (0.61-1.15)	0.275737	0.79 (0.56-1.13)	0.19695	0.771072
cg27312979	0.92 (0.76-1.11)	0.402505	1.08 (0.86-1.35)	0.503829	0.284615	0.88 (0.73-1.07)	0.206989	1.08 (0.86-1.36)	0.497782	0.174126	0.88 (0.72-1.07)	0.198645	1.10 (0.87-1.39)	0.434031	0.142646
cg27332104	1.11 (0.84-1.46)	0.480461	1.22 (0.88-1.70)	0.225288	0.564738	1.08 (0.81-1.43)	0.618205	1.27 (0.91-1.77)	0.164638	0.364436	1.08 (0.81-1.44)	0.605767	1.34 (0.95-1.89)	0.0967401	0.24836
cg27405731	0.87 (0.60-1.25)	0.440764	0.93 (0.64-1.37)	0.729171	0.666312	0.80 (0.55-1.17)	0.257363	0.90 (0.61-1.33)	0.602132	0.528056	0.80 (0.55-1.17)	0.255008	0.92 (0.61-1.36)	0.66349	0.465611
cg27430293	1.03 (0.82-1.30)	0.804704	1.08 (0.84-1.39)	0.563339	0.774194	0.98 (0.77-1.24)	0.85569	1.04 (0.80-1.35)	0.786491	0.721754	0.97 (0.77-1.24)	0.830183	1.06 (0.81-1.38)	0.675103	0.617021
cg27449150	0.93 (0.74-1.16)	0.517118	0.97 (0.76-1.24)	0.824469	0.766147	0.95 (0.76-1.20)	0.690222	1.04 (0.81-1.34)	0.772682	0.595244	0.97 (0.76-1.22)	0.771804	1.04 (0.80-1.35)	0.756751	0.63518
cg27453606	1.05 (0.85-1.30)	0.646965	0.95 (0.74-1.22)	0.692197	0.540374	1.02 (0.82-1.27)	0.827377	0.91 (0.71-1.18)	0.480451	0.489244	1.02 (0.82-1.27)	0.877782	0.90 (0.69-1.16)	0.409462	0.457501
cg27457191	0.60 (0.43-0.84)	0.00254096	0.53 (0.37-0.75)	0.000369373	0.452474	0.63 (0.45-0.88)	0.00751412	0.55 (0.39-0.79)	0.00125149	0.476568	0.61 (0.43-0.87)	0.00548959	0.54 (0.38-0.78)	0.00103606	0.503582
cg27467282	0.98 (0.77-1.24)	0.84857	1.07 (0.81-1.42)	0.617583	0.578909	0.91 (0.71-1.16)	0.439319	1.06 (0.80-1.40)	0.69947	0.38032	0.90 (0.70-1.15)	0.382939	1.08 (0.81-1.44)	0.614105	0.295896
cg27528222	0.98 (0.78-1.22)	0.827799	0.80 (0.62-1.03)	0.0902828	0.233454	1.01 (0.80-1.28)	0.903854	0.82 (0.63-1.06)	0.124785	0.196567	1.01 (0.80-1.27)	0.948115	0.81 (0.63-1.05)	0.114123	0.196822
cg27537125	1.06 (0.83-1.35)	0.637289	0.71 (0.54-0.94)	0.0148522	0.0133318	1.13 (0.88-1.45)	0.35162	0.72 (0.54-0.95)	0.0208087	0.00636126	1.16 (0.90-1.50)	0.260519	0.72 (0.54-0.96)	0.026615	0.00502515
cg27560292	1.01 (0.81-1.25)	0.962838	0.82 (0.65-1.05)	0.111821	0.189919	1.05 (0.83-1.31)	0.701664	0.83 (0.65-1.06)	0.14457	0.147763	1.05 (0.83-1.32)	0.703246	0.84 (0.66-1.08)	0.179223	0.175282

### Sheet: S. Table 3
Supplementary Table 3: Sex stratified analysis for associations between DNA methylation at 1,061 smoking-associated CpGs and risk of UCC.
	Model 1					Model 2					Model 3
CpG	OR(95%CI)_female	P_female	OR(95%CI)_male	P_male	P_Heterogeneity	OR(95%CI)_female	P_female	OR(95%CI)_male	P_male	P_Heterogeneity	OR(95%CI)_female	P_female	OR(95%CI)_male	P_male	P_Heterogeneity
cg00007076	0.92 (0.76-1.11)	0.387279	0.73 (0.45-1.18)	0.200302	0.372555	0.97 (0.79-1.18)	0.754905	0.78 (0.47-1.28)	0.320676	0.407325	0.99 (0.80-1.21)	0.889187	0.78 (0.47-1.30)	0.348232	0.401661
cg00055073	1.09 (0.90-1.32)	0.385842	0.82 (0.57-1.20)	0.309591	0.174591	1.07 (0.88-1.30)	0.513436	0.82 (0.55-1.20)	0.30589	0.208746	1.10 (0.90-1.35)	0.344698	0.84 (0.57-1.24)	0.384945	0.206853
cg00063111	0.97 (0.83-1.15)	0.74908	0.73 (0.54-1.00)	0.0481613	0.102286	1.03 (0.87-1.23)	0.69717	0.76 (0.55-1.03)	0.0782822	0.0753633	1.05 (0.88-1.24)	0.618839	0.76 (0.55-1.05)	0.0955864	0.0822564
cg00071265	0.97 (0.82-1.16)	0.777424	0.88 (0.66-1.19)	0.41217	0.569135	1.01 (0.84-1.21)	0.90835	0.90 (0.66-1.21)	0.469709	0.485612	1.04 (0.86-1.25)	0.684755	0.90 (0.66-1.22)	0.494668	0.416187
cg00073090	1.06 (0.85-1.33)	0.600451	0.78 (0.54-1.13)	0.194521	0.115687	1.12 (0.89-1.42)	0.324783	0.86 (0.58-1.26)	0.435076	0.178961	1.11 (0.88-1.40)	0.392135	0.88 (0.60-1.30)	0.51971	0.259986
cg00073460	0.86 (0.72-1.04)	0.11185	1.11 (0.74-1.67)	0.599798	0.239177	0.90 (0.75-1.09)	0.278802	1.19 (0.78-1.81)	0.419385	0.217682	0.90 (0.75-1.10)	0.304085	1.14 (0.74-1.75)	0.546236	0.31034
cg00085013	1.00 (0.81-1.22)	0.981757	0.79 (0.55-1.13)	0.19127	0.230018	1.00 (0.81-1.23)	0.989559	0.78 (0.54-1.12)	0.181938	0.217297	1.01 (0.82-1.25)	0.915167	0.78 (0.54-1.13)	0.193141	0.205176
cg00138101	0.92 (0.74-1.15)	0.474577	0.99 (0.68-1.43)	0.938767	0.743013	0.90 (0.72-1.14)	0.391625	0.97 (0.66-1.43)	0.876609	0.73974	0.88 (0.69-1.11)	0.27966	1.02 (0.69-1.51)	0.932351	0.495027
cg00177243	1.07 (0.89-1.28)	0.461111	0.83 (0.60-1.14)	0.25549	0.159374	1.02 (0.85-1.23)	0.813726	0.87 (0.63-1.21)	0.410743	0.389107	1.04 (0.86-1.26)	0.704017	0.87 (0.62-1.22)	0.418734	0.356709
cg00207731	0.83 (0.69-0.99)	0.0421656	0.93 (0.68-1.26)	0.622635	0.532766	0.85 (0.70-1.03)	0.0959181	0.96 (0.70-1.32)	0.811109	0.512325	0.85 (0.70-1.03)	0.106451	0.99 (0.72-1.36)	0.957151	0.430752
cg00210249	1.13 (0.94-1.35)	0.194822	0.77 (0.53-1.12)	0.177485	0.066538	1.09 (0.90-1.31)	0.362677	0.70 (0.48-1.04)	0.0782387	0.0398476	1.11 (0.91-1.34)	0.298878	0.68 (0.46-1.02)	0.06251	0.028152
cg00214171	1.19 (0.94-1.51)	0.140747	0.77 (0.51-1.16)	0.211806	0.0376053	1.28 (1.00-1.64)	0.0471145	0.72 (0.47-1.11)	0.136827	0.00935236	1.27 (0.99-1.63)	0.05647	0.74 (0.47-1.14)	0.172887	0.0161106
cg00295485	1.07 (0.88-1.30)	0.51085	0.98 (0.69-1.40)	0.913826	0.667208	1.10 (0.90-1.35)	0.357983	1.04 (0.72-1.51)	0.828222	0.787399	1.11 (0.90-1.37)	0.344387	1.02 (0.70-1.48)	0.926752	0.688836
cg00310412	0.82 (0.70-0.97)	0.0175212	1.04 (0.75-1.46)	0.806606	0.207071	0.87 (0.74-1.03)	0.110083	1.15 (0.82-1.63)	0.417327	0.147032	0.86 (0.72-1.02)	0.0799913	1.17 (0.82-1.67)	0.381851	0.113773
cg00326958	0.98 (0.84-1.15)	0.806174	1.12 (0.81-1.53)	0.501994	0.471938	1.00 (0.85-1.18)	0.991061	1.10 (0.79-1.52)	0.582966	0.623524	1.03 (0.87-1.22)	0.726424	1.10 (0.79-1.53)	0.562607	0.72002
cg00336149	1.13 (0.95-1.35)	0.171276	0.88 (0.63-1.24)	0.472238	0.185124	1.10 (0.92-1.33)	0.286785	0.88 (0.62-1.24)	0.46643	0.236146	1.12 (0.93-1.35)	0.247729	0.87 (0.61-1.24)	0.443103	0.204685
cg00378510	0.93 (0.79-1.10)	0.420952	1.02 (0.76-1.37)	0.899431	0.610546	0.98 (0.83-1.17)	0.844247	1.04 (0.77-1.41)	0.790872	0.739123	1.01 (0.85-1.20)	0.949901	1.05 (0.77-1.43)	0.775477	0.824037
cg00385142	0.78 (0.64-0.96)	0.0162664	1.00 (0.73-1.37)	0.990905	0.208052	0.80 (0.66-0.98)	0.0351258	1.09 (0.78-1.51)	0.61369	0.119662	0.80 (0.65-0.98)	0.0307037	1.12 (0.80-1.56)	0.505417	0.0858962
cg00396865	0.88 (0.73-1.05)	0.159772	0.85 (0.61-1.18)	0.320224	0.851578	0.92 (0.76-1.11)	0.386626	0.86 (0.61-1.21)	0.395678	0.737195	0.92 (0.75-1.11)	0.37863	0.85 (0.60-1.20)	0.353595	0.684865
cg00423486	1.11 (0.88-1.41)	0.382632	1.08 (0.71-1.65)	0.720653	0.896227	1.08 (0.85-1.38)	0.522006	1.00 (0.65-1.54)	0.995145	0.718765	1.08 (0.84-1.38)	0.554678	1.04 (0.67-1.61)	0.877026	0.863488
cg00442389	0.90 (0.75-1.07)	0.226311	0.98 (0.71-1.36)	0.896939	0.643692	0.91 (0.76-1.10)	0.324276	1.02 (0.73-1.43)	0.890728	0.553932	0.93 (0.77-1.12)	0.41912	1.03 (0.73-1.46)	0.845232	0.576026
cg00496272	0.90 (0.76-1.07)	0.24435	0.80 (0.55-1.16)	0.235789	0.549068	0.93 (0.77-1.11)	0.398481	0.87 (0.59-1.27)	0.465394	0.754256	0.94 (0.79-1.14)	0.546286	0.84 (0.57-1.24)	0.376378	0.574742
cg00498211	0.94 (0.79-1.13)	0.522443	0.87 (0.63-1.21)	0.408673	0.669988	0.98 (0.81-1.18)	0.797813	0.95 (0.68-1.33)	0.769021	0.891134	0.98 (0.81-1.19)	0.857145	0.97 (0.69-1.36)	0.865164	0.950314
cg00501876	0.89 (0.71-1.12)	0.335722	1.00 (0.70-1.42)	0.998424	0.544197	0.95 (0.75-1.20)	0.660741	1.11 (0.77-1.60)	0.561771	0.398816	0.96 (0.75-1.22)	0.739616	1.11 (0.77-1.60)	0.586239	0.459402
cg00534655	0.86 (0.71-1.04)	0.118781	0.98 (0.67-1.44)	0.914776	0.5383	0.88 (0.72-1.07)	0.193746	1.05 (0.71-1.56)	0.812907	0.413581	0.90 (0.73-1.10)	0.285847	1.03 (0.69-1.54)	0.882687	0.529049
cg00540464	0.81 (0.64-1.04)	0.0984697	1.24 (0.81-1.92)	0.321253	0.0586088	0.88 (0.68-1.13)	0.302164	1.40 (0.90-2.19)	0.135618	0.0395055	0.88 (0.68-1.13)	0.325404	1.38 (0.87-2.18)	0.167676	0.0572181
cg00541303	0.96 (0.82-1.13)	0.636812	1.15 (0.80-1.65)	0.44608	0.367723	1.01 (0.86-1.19)	0.919622	1.13 (0.78-1.63)	0.527548	0.585926	1.04 (0.88-1.23)	0.657469	1.15 (0.79-1.68)	0.472067	0.629782
cg00542975	1.03 (0.87-1.22)	0.704453	0.94 (0.70-1.27)	0.695181	0.596979	1.04 (0.88-1.24)	0.655206	0.93 (0.68-1.26)	0.624061	0.517627	1.05 (0.88-1.25)	0.587924	0.91 (0.67-1.25)	0.560651	0.438758
cg00548098	0.87 (0.72-1.04)	0.116799	0.68 (0.44-1.03)	0.0681308	0.264253	0.90 (0.75-1.08)	0.255409	0.70 (0.45-1.09)	0.116722	0.283074	0.90 (0.75-1.08)	0.264861	0.72 (0.46-1.13)	0.152656	0.345386
cg00579402	1.08 (0.91-1.27)	0.376749	1.10 (0.82-1.47)	0.537545	0.917249	1.05 (0.89-1.25)	0.544953	1.06 (0.79-1.43)	0.705302	0.97631	1.05 (0.88-1.25)	0.579051	1.07 (0.79-1.45)	0.671528	0.921425
cg00604410	1.12 (0.90-1.38)	0.30551	0.67 (0.45-0.99)	0.045446	0.0134996	1.21 (0.97-1.51)	0.0880646	0.72 (0.48-1.09)	0.117049	0.0158831	1.21 (0.97-1.51)	0.0983027	0.73 (0.48-1.10)	0.132797	0.0200534
cg00639656	0.75 (0.61-0.92)	0.00604511	1.01 (0.72-1.41)	0.972747	0.126531	0.78 (0.64-0.97)	0.0218186	1.04 (0.73-1.49)	0.815793	0.146675	0.78 (0.63-0.97)	0.0258787	1.05 (0.73-1.50)	0.806073	0.149456
cg00668559	0.92 (0.78-1.07)	0.281546	1.05 (0.79-1.39)	0.737702	0.404658	0.95 (0.81-1.12)	0.552344	1.16 (0.86-1.55)	0.336056	0.249743	0.96 (0.81-1.14)	0.67073	1.14 (0.85-1.53)	0.380716	0.326487
cg00687135	0.93 (0.78-1.09)	0.361217	1.06 (0.76-1.48)	0.738442	0.477688	0.96 (0.81-1.14)	0.631468	1.11 (0.79-1.58)	0.544541	0.446427	0.98 (0.82-1.17)	0.819297	1.09 (0.76-1.56)	0.631426	0.59452
cg00689360	0.93 (0.80-1.09)	0.368747	0.79 (0.58-1.09)	0.152403	0.369329	0.93 (0.79-1.10)	0.388657	0.83 (0.60-1.15)	0.262907	0.531319	0.92 (0.78-1.09)	0.35139	0.82 (0.59-1.15)	0.247273	0.525715
cg00706994	0.95 (0.74-1.22)	0.695432	1.07 (0.72-1.58)	0.731418	0.560776	0.98 (0.76-1.27)	0.867373	1.20 (0.80-1.80)	0.377814	0.329225	1.00 (0.77-1.30)	0.9892	1.17 (0.78-1.77)	0.449386	0.454342
cg00711496	0.89 (0.76-1.05)	0.154896	0.84 (0.60-1.18)	0.313607	0.756018	0.91 (0.77-1.07)	0.251563	0.84 (0.59-1.20)	0.343494	0.708194	0.92 (0.78-1.09)	0.335215	0.83 (0.58-1.19)	0.315865	0.618064
cg00741986	0.70 (0.53-0.92)	0.0113943	0.83 (0.56-1.22)	0.342381	0.403072	0.75 (0.56-0.99)	0.0452102	0.91 (0.61-1.36)	0.633146	0.364169	0.75 (0.56-1.00)	0.0537173	0.89 (0.59-1.34)	0.575244	0.43688
cg00830621	0.71 (0.49-1.04)	0.0818497	0.78 (0.49-1.23)	0.285696	0.684933	0.78 (0.53-1.15)	0.211546	0.87 (0.54-1.40)	0.564576	0.61641	0.78 (0.53-1.17)	0.231828	0.82 (0.51-1.33)	0.432554	0.81751
cg00835193	0.83 (0.70-1.00)	0.0497863	0.89 (0.64-1.24)	0.496513	0.736123	0.88 (0.73-1.06)	0.170633	0.91 (0.64-1.28)	0.569702	0.875019	0.88 (0.73-1.06)	0.185638	0.89 (0.63-1.27)	0.531773	0.933078
cg00867472	0.86 (0.68-1.09)	0.220889	0.70 (0.48-1.02)	0.0638186	0.292688	0.87 (0.68-1.11)	0.255005	0.68 (0.46-1.01)	0.054511	0.242552	0.85 (0.66-1.08)	0.181037	0.69 (0.47-1.02)	0.0632504	0.327972
cg00871610	0.89 (0.75-1.07)	0.227317	0.73 (0.49-1.08)	0.110693	0.331897	0.95 (0.79-1.14)	0.562292	0.75 (0.51-1.12)	0.158942	0.293043	0.95 (0.78-1.14)	0.571181	0.70 (0.46-1.06)	0.0950093	0.191637
cg00893603	0.84 (0.71-0.99)	0.0418553	1.11 (0.80-1.55)	0.531502	0.133526	0.87 (0.73-1.03)	0.100957	1.09 (0.77-1.54)	0.614399	0.228423	0.87 (0.73-1.04)	0.116321	1.08 (0.76-1.53)	0.678944	0.272325
cg00911776	0.90 (0.76-1.08)	0.25502	0.94 (0.64-1.39)	0.763199	0.844932	0.91 (0.76-1.09)	0.295583	1.01 (0.68-1.50)	0.967911	0.633442	0.91 (0.76-1.09)	0.30989	0.99 (0.66-1.48)	0.964945	0.696752
cg00911794	1.21 (0.96-1.53)	0.104023	0.99 (0.69-1.42)	0.95751	0.308933	1.19 (0.94-1.51)	0.149204	0.94 (0.65-1.37)	0.763538	0.260594	1.16 (0.92-1.48)	0.213935	0.96 (0.66-1.41)	0.840115	0.364944
cg00921574	0.95 (0.78-1.17)	0.631318	0.81 (0.56-1.16)	0.246855	0.413293	0.99 (0.80-1.22)	0.914495	0.82 (0.57-1.20)	0.310876	0.386089	0.98 (0.79-1.22)	0.883684	0.85 (0.58-1.25)	0.416453	0.508605
cg00928816	0.82 (0.63-1.06)	0.123781	0.95 (0.65-1.38)	0.772191	0.459284	0.85 (0.65-1.10)	0.2201	1.02 (0.69-1.50)	0.929704	0.366654	0.83 (0.63-1.09)	0.172817	0.97 (0.65-1.44)	0.868827	0.446786
cg00931843	1.17 (0.96-1.43)	0.119631	1.02 (0.72-1.45)	0.892016	0.471449	1.13 (0.92-1.39)	0.228006	0.97 (0.68-1.39)	0.864425	0.410336	1.14 (0.93-1.41)	0.2154	0.99 (0.69-1.43)	0.957694	0.464866
cg00976097	1.03 (0.87-1.21)	0.735334	1.20 (0.88-1.63)	0.24505	0.380255	0.99 (0.84-1.17)	0.912185	1.21 (0.88-1.66)	0.234254	0.26441	0.98 (0.83-1.17)	0.839597	1.24 (0.90-1.72)	0.189818	0.203572
cg01005506	0.93 (0.79-1.09)	0.384084	0.90 (0.66-1.24)	0.513976	0.848769	0.95 (0.81-1.12)	0.55678	0.97 (0.70-1.34)	0.832465	0.938403	0.97 (0.82-1.14)	0.684217	0.96 (0.69-1.34)	0.817213	0.979965
cg01015663	0.87 (0.68-1.11)	0.259623	0.64 (0.43-0.95)	0.0250554	0.102775	0.90 (0.70-1.16)	0.422444	0.63 (0.42-0.95)	0.0285111	0.0710579	0.92 (0.71-1.19)	0.51299	0.64 (0.42-0.97)	0.0358975	0.0746386
cg01017464	0.85 (0.71-1.02)	0.0821332	0.81 (0.59-1.12)	0.203395	0.789406	0.90 (0.75-1.09)	0.281519	0.84 (0.60-1.16)	0.28273	0.677891	0.91 (0.75-1.10)	0.317727	0.88 (0.63-1.23)	0.443518	0.856819
cg01083131	0.92 (0.79-1.08)	0.311743	0.88 (0.60-1.27)	0.491318	0.81036	0.95 (0.81-1.12)	0.570458	0.86 (0.59-1.26)	0.450981	0.632137	0.95 (0.80-1.12)	0.549569	0.81 (0.54-1.20)	0.297325	0.4537
cg01097768	0.98 (0.74-1.28)	0.866765	1.24 (0.82-1.86)	0.303672	0.259035	1.04 (0.79-1.38)	0.764499	1.31 (0.85-2.02)	0.213869	0.292213	1.04 (0.78-1.39)	0.788711	1.29 (0.84-2.00)	0.246292	0.328643
cg01120509	0.94 (0.78-1.14)	0.534827	0.89 (0.64-1.25)	0.511559	0.780729	1.00 (0.82-1.21)	0.9631	0.91 (0.64-1.28)	0.57249	0.626877	1.00 (0.82-1.22)	0.998722	0.95 (0.67-1.34)	0.757432	0.781673
cg01127300	0.84 (0.71-1.00)	0.0452301	0.94 (0.69-1.28)	0.68735	0.553047	0.89 (0.75-1.06)	0.189255	1.02 (0.74-1.41)	0.921767	0.477029	0.89 (0.75-1.07)	0.218739	1.04 (0.75-1.45)	0.81196	0.42478
cg01138448	0.98 (0.77-1.23)	0.834775	1.51 (1.01-2.26)	0.0423575	0.0295275	1.03 (0.81-1.31)	0.798703	1.68 (1.11-2.56)	0.0149386	0.0187694	1.06 (0.82-1.35)	0.672187	1.65 (1.07-2.54)	0.0222005	0.0358648
cg01207684	0.95 (0.77-1.16)	0.610889	0.79 (0.55-1.13)	0.193669	0.338286	1.01 (0.82-1.25)	0.929457	0.83 (0.58-1.19)	0.30114	0.302861	1.01 (0.81-1.26)	0.908492	0.84 (0.58-1.21)	0.351442	0.343214
cg01208318	1.00 (0.83-1.21)	0.982317	0.98 (0.69-1.38)	0.890094	0.888016	1.06 (0.87-1.29)	0.549833	0.99 (0.69-1.42)	0.968778	0.731785	1.06 (0.87-1.29)	0.560014	0.99 (0.69-1.43)	0.969887	0.739625
cg01218206	0.82 (0.60-1.11)	0.198145	0.91 (0.58-1.44)	0.702049	0.612039	0.82 (0.60-1.12)	0.219012	1.01 (0.63-1.62)	0.962802	0.363457	0.83 (0.60-1.14)	0.252296	0.97 (0.60-1.57)	0.905298	0.495749
cg01257799	1.23 (0.95-1.59)	0.124031	1.17 (0.76-1.82)	0.477799	0.831695	1.33 (1.01-1.75)	0.0413968	1.15 (0.73-1.82)	0.543085	0.523146	1.33 (1.01-1.76)	0.0427946	1.24 (0.78-1.98)	0.363628	0.765088
cg01268763	1.05 (0.90-1.22)	0.541269	0.82 (0.58-1.17)	0.276355	0.202933	1.08 (0.92-1.27)	0.34225	0.85 (0.59-1.21)	0.364269	0.213529	1.10 (0.93-1.29)	0.269147	0.86 (0.60-1.23)	0.394835	0.208503
cg01272202	0.94 (0.79-1.12)	0.514043	0.81 (0.58-1.14)	0.231153	0.438893	0.94 (0.79-1.13)	0.510982	0.83 (0.59-1.18)	0.306379	0.536006	0.93 (0.77-1.12)	0.429382	0.84 (0.59-1.20)	0.335151	0.62034
cg01290904	0.81 (0.61-1.08)	0.154361	0.52 (0.32-0.86)	0.00968854	0.0569779	0.86 (0.64-1.15)	0.31549	0.54 (0.33-0.89)	0.0164874	0.0484154	0.88 (0.65-1.18)	0.398753	0.56 (0.34-0.94)	0.0277809	0.0647634
cg01294327	0.89 (0.75-1.04)	0.14869	1.01 (0.75-1.37)	0.933308	0.443801	0.94 (0.79-1.11)	0.44409	1.03 (0.75-1.41)	0.848132	0.588953	0.95 (0.80-1.13)	0.585476	1.04 (0.76-1.44)	0.798047	0.624497
cg01324550	0.81 (0.68-0.97)	0.0206983	0.90 (0.68-1.20)	0.487227	0.532929	0.83 (0.69-0.99)	0.0392244	0.99 (0.74-1.33)	0.965018	0.300373	0.82 (0.68-0.98)	0.0316976	1.03 (0.76-1.39)	0.848664	0.204651
cg01331992	0.81 (0.67-0.98)	0.0346282	0.89 (0.63-1.24)	0.476663	0.642892	0.84 (0.69-1.02)	0.0825625	0.93 (0.66-1.31)	0.670339	0.601374	0.85 (0.69-1.04)	0.111598	0.94 (0.66-1.34)	0.734457	0.601379
cg01435643	0.86 (0.68-1.08)	0.195524	0.76 (0.50-1.14)	0.18035	0.557272	0.82 (0.65-1.04)	0.110331	0.69 (0.45-1.05)	0.0856685	0.429418	0.81 (0.64-1.04)	0.0969728	0.71 (0.46-1.10)	0.127245	0.577806
cg01439566	1.26 (1.02-1.57)	0.0343684	0.97 (0.70-1.34)	0.844883	0.144877	1.24 (1.00-1.55)	0.0520447	0.99 (0.71-1.39)	0.9712	0.231272	1.25 (1.00-1.56)	0.0545667	1.03 (0.73-1.44)	0.882184	0.311425
cg01442064	0.93 (0.76-1.13)	0.449324	0.82 (0.57-1.20)	0.306852	0.571901	0.96 (0.78-1.17)	0.672932	0.88 (0.60-1.28)	0.501356	0.684112	0.99 (0.81-1.23)	0.955635	0.91 (0.62-1.34)	0.633495	0.68277
cg01447748	0.93 (0.78-1.10)	0.382104	0.82 (0.57-1.18)	0.288558	0.559825	0.97 (0.81-1.16)	0.747229	0.86 (0.60-1.24)	0.415943	0.550647	0.98 (0.81-1.17)	0.793513	0.85 (0.59-1.24)	0.406089	0.524244
cg01447828	1.16 (0.97-1.39)	0.1049	0.75 (0.53-1.05)	0.091562	0.0187042	1.15 (0.96-1.39)	0.122088	0.73 (0.52-1.04)	0.0774513	0.0168571	1.16 (0.96-1.39)	0.118907	0.75 (0.53-1.06)	0.106977	0.0247415
cg01481251	0.87 (0.73-1.04)	0.12337	0.82 (0.58-1.17)	0.279879	0.768735	0.89 (0.74-1.07)	0.204312	0.80 (0.56-1.15)	0.236302	0.612539	0.89 (0.74-1.08)	0.239539	0.79 (0.55-1.14)	0.206855	0.5431
cg01492538	1.06 (0.75-1.51)	0.732185	0.70 (0.43-1.16)	0.164277	0.0614279	1.04 (0.73-1.49)	0.81511	0.68 (0.41-1.14)	0.1414	0.0600965	1.03 (0.71-1.48)	0.881761	0.71 (0.42-1.19)	0.191231	0.105761
cg01496720	0.90 (0.75-1.07)	0.220624	0.78 (0.56-1.07)	0.127345	0.441503	0.94 (0.79-1.13)	0.528853	0.84 (0.60-1.17)	0.303233	0.539001	0.94 (0.78-1.13)	0.520283	0.85 (0.61-1.19)	0.350507	0.606978
cg01513913	0.96 (0.76-1.21)	0.743382	0.83 (0.57-1.20)	0.324172	0.44691	1.03 (0.81-1.31)	0.830397	0.84 (0.57-1.22)	0.358991	0.304904	1.02 (0.80-1.31)	0.858898	0.85 (0.58-1.25)	0.408075	0.359576
cg01554474	1.07 (0.91-1.26)	0.432912	0.69 (0.47-1.01)	0.0568982	0.0319696	1.14 (0.96-1.35)	0.146814	0.70 (0.47-1.03)	0.0708324	0.0194277	1.14 (0.96-1.36)	0.142334	0.72 (0.48-1.07)	0.103163	0.0301401
cg01556246	0.91 (0.73-1.14)	0.404169	1.23 (0.87-1.72)	0.242721	0.100451	0.90 (0.71-1.13)	0.352007	1.21 (0.85-1.72)	0.292514	0.111184	0.90 (0.71-1.14)	0.367942	1.20 (0.84-1.71)	0.315006	0.126961
cg01588224	0.94 (0.78-1.15)	0.567255	0.80 (0.52-1.25)	0.332274	0.50445	0.98 (0.80-1.21)	0.883804	0.81 (0.51-1.28)	0.367187	0.434519	1.00 (0.81-1.23)	0.963628	0.79 (0.50-1.26)	0.328275	0.372348
cg01594949	0.96 (0.78-1.18)	0.69083	0.70 (0.49-0.99)	0.0429828	0.0928856	0.99 (0.80-1.22)	0.896773	0.74 (0.52-1.05)	0.0960995	0.135862	0.99 (0.80-1.24)	0.947501	0.76 (0.53-1.09)	0.138529	0.176848
cg01651915	0.93 (0.77-1.11)	0.406129	1.00 (0.72-1.39)	0.981857	0.66867	0.95 (0.79-1.14)	0.593292	1.05 (0.75-1.46)	0.797384	0.623605	0.95 (0.79-1.15)	0.619386	1.06 (0.75-1.49)	0.750051	0.597302
cg01668352	1.07 (0.88-1.29)	0.500731	0.77 (0.53-1.13)	0.189134	0.127455	1.10 (0.90-1.34)	0.344022	0.86 (0.58-1.27)	0.43611	0.24482	1.14 (0.93-1.40)	0.19736	0.82 (0.55-1.23)	0.335976	0.135991
cg01681367	1.20 (0.98-1.46)	0.0724044	1.02 (0.70-1.48)	0.919539	0.436805	1.21 (0.99-1.49)	0.0663248	1.04 (0.71-1.53)	0.833084	0.479132	1.24 (1.01-1.54)	0.0427125	1.05 (0.71-1.55)	0.803485	0.440773
cg01692968	0.87 (0.69-1.10)	0.253234	0.97 (0.66-1.43)	0.887742	0.607427	0.93 (0.73-1.18)	0.550751	1.04 (0.70-1.54)	0.843666	0.600713	0.93 (0.73-1.19)	0.580692	1.06 (0.71-1.59)	0.765315	0.551168
cg01693305	0.79 (0.62-1.02)	0.0658672	0.96 (0.66-1.39)	0.821059	0.344734	0.85 (0.66-1.09)	0.192796	1.07 (0.73-1.57)	0.73331	0.255016	0.82 (0.64-1.07)	0.143431	1.02 (0.69-1.50)	0.930615	0.316379
cg01731783	0.62 (0.45-0.85)	0.00304598	0.71 (0.48-1.06)	0.094291	0.453401	0.67 (0.48-0.93)	0.0175472	0.76 (0.50-1.15)	0.19639	0.507371	0.65 (0.46-0.92)	0.0152033	0.72 (0.47-1.10)	0.129302	0.627497
cg01744331	0.70 (0.55-0.88)	0.00246058	0.98 (0.66-1.46)	0.934894	0.117901	0.72 (0.57-0.91)	0.00635052	1.07 (0.71-1.61)	0.734545	0.0756824	0.71 (0.55-0.90)	0.00504737	1.11 (0.73-1.68)	0.620557	0.0490184
cg01763916	0.66 (0.49-0.88)	0.00577728	0.48 (0.30-0.77)	0.0020566	0.165668	0.73 (0.53-1.00)	0.0470528	0.52 (0.32-0.84)	0.00734398	0.134948	0.73 (0.53-1.00)	0.0522706	0.53 (0.32-0.86)	0.0104002	0.162008
cg01765174	0.96 (0.81-1.15)	0.684569	0.97 (0.66-1.45)	0.896418	0.964839	1.01 (0.84-1.20)	0.944311	1.07 (0.71-1.62)	0.753611	0.793063	1.02 (0.85-1.23)	0.795165	1.11 (0.73-1.70)	0.625544	0.728459
cg01765406	1.08 (0.79-1.48)	0.63136	0.67 (0.42-1.07)	0.0900958	0.0242164	1.18 (0.85-1.64)	0.331615	0.74 (0.46-1.19)	0.215651	0.0334072	1.20 (0.86-1.68)	0.282653	0.78 (0.48-1.27)	0.320278	0.0550691
cg01832549	0.95 (0.80-1.12)	0.521731	1.08 (0.78-1.49)	0.644302	0.467835	0.96 (0.81-1.15)	0.678847	1.10 (0.79-1.54)	0.558078	0.465241	0.98 (0.82-1.17)	0.851822	1.13 (0.81-1.58)	0.47576	0.460249
cg01839993	0.94 (0.78-1.13)	0.487822	1.28 (0.86-1.91)	0.217925	0.131396	0.96 (0.80-1.16)	0.692469	1.36 (0.90-2.05)	0.147241	0.109171	1.00 (0.82-1.21)	0.961985	1.38 (0.90-2.11)	0.139088	0.139427
cg01858866	0.95 (0.79-1.15)	0.596931	1.00 (0.68-1.46)	0.987155	0.822472	1.00 (0.83-1.21)	0.990631	1.05 (0.71-1.54)	0.814696	0.831494	1.04 (0.85-1.26)	0.733227	1.06 (0.71-1.58)	0.77966	0.918912
cg01873977	0.81 (0.68-0.97)	0.021414	0.99 (0.70-1.38)	0.933012	0.303945	0.83 (0.69-0.99)	0.041417	1.12 (0.79-1.58)	0.539695	0.123198	0.84 (0.69-1.01)	0.0647787	1.18 (0.82-1.70)	0.36635	0.0847105
cg01882991	0.86 (0.72-1.03)	0.10054	0.84 (0.56-1.25)	0.379041	0.893627	0.90 (0.75-1.08)	0.241134	0.91 (0.60-1.37)	0.657818	0.942106	0.90 (0.75-1.08)	0.267124	0.97 (0.63-1.47)	0.872366	0.758701
cg01899089	0.88 (0.74-1.05)	0.142534	0.82 (0.61-1.11)	0.202055	0.705852	0.92 (0.77-1.10)	0.358233	0.91 (0.66-1.24)	0.538724	0.941153	0.94 (0.78-1.13)	0.506853	0.94 (0.68-1.29)	0.705796	0.997456
cg01901332	0.91 (0.74-1.11)	0.347432	0.73 (0.51-1.05)	0.0914293	0.270053	0.95 (0.77-1.17)	0.623661	0.79 (0.54-1.15)	0.217265	0.368073	0.93 (0.75-1.16)	0.525298	0.80 (0.55-1.17)	0.258513	0.472349
cg01909364	0.84 (0.60-1.17)	0.294045	1.03 (0.64-1.65)	0.906125	0.344951	0.86 (0.61-1.20)	0.364039	1.06 (0.65-1.73)	0.826163	0.341274	0.83 (0.59-1.17)	0.293632	1.00 (0.61-1.64)	0.991101	0.416053
cg01919999	0.83 (0.67-1.01)	0.065649	0.59 (0.38-0.92)	0.0208287	0.136982	0.83 (0.68-1.02)	0.0781662	0.58 (0.37-0.91)	0.017007	0.105689	0.83 (0.67-1.02)	0.0773407	0.58 (0.37-0.92)	0.0212206	0.129463
cg01937809	0.82 (0.65-1.04)	0.106368	1.05 (0.70-1.58)	0.801183	0.243841	0.87 (0.68-1.10)	0.246816	1.15 (0.76-1.76)	0.504905	0.185317	0.86 (0.67-1.10)	0.223371	1.12 (0.73-1.72)	0.592363	0.221861
cg01940273	0.75 (0.63-0.89)	0.00105575	0.75 (0.52-1.06)	0.106661	0.997571	0.82 (0.67-0.99)	0.0444471	0.84 (0.57-1.22)	0.352918	0.907539	0.81 (0.67-1.00)	0.045671	0.82 (0.56-1.21)	0.320674	0.970884
cg01951879	1.35 (1.08-1.68)	0.00807271	0.94 (0.64-1.38)	0.748671	0.0917042	1.31 (1.04-1.63)	0.0198493	0.90 (0.61-1.34)	0.598463	0.0881482	1.33 (1.05-1.67)	0.0160943	0.90 (0.60-1.35)	0.624643	0.0863883
cg01952185	1.09 (0.92-1.29)	0.314338	1.13 (0.84-1.53)	0.424301	0.829246	1.07 (0.90-1.27)	0.457663	1.05 (0.77-1.44)	0.75404	0.932572	1.08 (0.90-1.29)	0.394398	1.08 (0.79-1.49)	0.630052	0.992858
cg01971407	0.87 (0.71-1.06)	0.171547	1.08 (0.78-1.51)	0.636244	0.232669	0.92 (0.75-1.13)	0.406305	1.15 (0.82-1.63)	0.415267	0.220533	0.92 (0.75-1.13)	0.429979	1.16 (0.82-1.65)	0.402806	0.220101
cg01988129	1.02 (0.85-1.22)	0.852281	1.11 (0.78-1.57)	0.557416	0.657735	1.03 (0.85-1.24)	0.798135	1.08 (0.75-1.55)	0.677149	0.798876	1.04 (0.86-1.27)	0.680192	1.15 (0.80-1.67)	0.448528	0.622667
cg01995548	0.81 (0.64-1.02)	0.0752664	1.13 (0.78-1.64)	0.521007	0.0937189	0.86 (0.67-1.09)	0.214113	1.21 (0.82-1.78)	0.329145	0.0917616	0.86 (0.67-1.10)	0.225532	1.19 (0.80-1.76)	0.389655	0.120484
cg02003272	0.77 (0.63-0.95)	0.0153501	0.95 (0.67-1.34)	0.764508	0.28742	0.80 (0.65-0.99)	0.0428655	1.00 (0.70-1.43)	0.995409	0.271032	0.80 (0.64-0.99)	0.0410855	0.97 (0.67-1.40)	0.859609	0.335071
cg02010738	0.94 (0.80-1.11)	0.488057	1.24 (0.92-1.67)	0.166109	0.110174	0.97 (0.81-1.15)	0.69576	1.31 (0.96-1.79)	0.0879923	0.0802194	0.97 (0.81-1.15)	0.703975	1.33 (0.97-1.83)	0.076273	0.0710735
cg02032558	0.93 (0.79-1.11)	0.447457	0.67 (0.45-1.00)	0.0492556	0.121484	0.96 (0.80-1.14)	0.626695	0.68 (0.45-1.01)	0.0557993	0.107821	0.96 (0.81-1.16)	0.697778	0.69 (0.46-1.03)	0.0726366	0.124399
cg02048412	1.15 (0.90-1.47)	0.274172	1.09 (0.74-1.61)	0.653649	0.807268	1.16 (0.90-1.50)	0.242451	1.04 (0.70-1.55)	0.834057	0.603468	1.17 (0.91-1.51)	0.225292	1.11 (0.74-1.66)	0.6156	0.796409
cg02068690	1.18 (0.96-1.45)	0.112884	1.14 (0.77-1.68)	0.525044	0.853594	1.15 (0.93-1.42)	0.188853	1.09 (0.73-1.62)	0.679856	0.794468	1.16 (0.94-1.43)	0.179025	1.05 (0.70-1.59)	0.800348	0.68139
cg02101876	1.15 (0.97-1.36)	0.117786	1.32 (0.93-1.87)	0.126295	0.47855	1.12 (0.94-1.34)	0.194478	1.26 (0.88-1.81)	0.204452	0.559431	1.14 (0.96-1.37)	0.140116	1.30 (0.89-1.89)	0.17073	0.540562
cg02150926	0.82 (0.68-0.99)	0.0356889	0.92 (0.68-1.23)	0.57537	0.519514	0.85 (0.70-1.03)	0.0908589	0.95 (0.70-1.29)	0.737257	0.533078	0.85 (0.71-1.04)	0.111021	0.95 (0.70-1.29)	0.74557	0.56178
cg02161701	1.40 (1.13-1.73)	0.00211067	1.15 (0.81-1.62)	0.44112	0.307591	1.31 (1.05-1.62)	0.0165442	1.05 (0.73-1.49)	0.807447	0.255211	1.31 (1.05-1.63)	0.0173199	1.04 (0.73-1.50)	0.813127	0.258555
cg02186444	1.05 (0.85-1.31)	0.640794	0.78 (0.53-1.14)	0.197884	0.137351	0.98 (0.78-1.24)	0.880047	0.72 (0.49-1.07)	0.104536	0.138151	0.97 (0.77-1.23)	0.800667	0.73 (0.49-1.08)	0.114879	0.166743
cg02223801	0.76 (0.62-0.94)	0.0119995	1.00 (0.65-1.52)	0.984687	0.229595	0.77 (0.62-0.95)	0.0169423	1.04 (0.67-1.62)	0.844021	0.178495	0.77 (0.62-0.96)	0.020423	1.01 (0.64-1.58)	0.98132	0.254764
cg02228160	1.02 (0.86-1.21)	0.785795	1.18 (0.88-1.59)	0.273571	0.401547	1.00 (0.84-1.19)	0.961347	1.11 (0.82-1.52)	0.498851	0.562212	1.00 (0.84-1.20)	0.980389	1.09 (0.80-1.50)	0.58908	0.638192
cg02286506	1.21 (0.98-1.49)	0.070824	1.13 (0.82-1.55)	0.46524	0.704939	1.20 (0.97-1.48)	0.0920338	1.17 (0.84-1.62)	0.363289	0.885122	1.22 (0.98-1.51)	0.0725729	1.20 (0.86-1.68)	0.278856	0.954284
cg02325250	0.89 (0.75-1.07)	0.216756	0.97 (0.69-1.35)	0.842719	0.683104	0.94 (0.79-1.13)	0.529274	1.01 (0.71-1.42)	0.965956	0.737585	0.94 (0.79-1.13)	0.541173	1.00 (0.71-1.42)	0.98503	0.761531
cg02370022	1.04 (0.88-1.22)	0.657986	0.96 (0.70-1.32)	0.809648	0.679511	1.00 (0.85-1.19)	0.954529	0.89 (0.64-1.24)	0.502796	0.530249	1.02 (0.86-1.21)	0.793597	0.88 (0.63-1.23)	0.456475	0.431362
cg02377704	1.02 (0.83-1.24)	0.855169	1.38 (0.96-1.99)	0.0828523	0.116448	0.98 (0.80-1.20)	0.847752	1.31 (0.89-1.91)	0.168781	0.154455	1.02 (0.82-1.26)	0.876549	1.30 (0.89-1.92)	0.176998	0.227839
cg02402368	0.94 (0.79-1.12)	0.48188	0.97 (0.70-1.33)	0.829267	0.87921	0.94 (0.79-1.13)	0.523702	0.94 (0.68-1.30)	0.716868	0.99642	0.95 (0.79-1.15)	0.621479	0.94 (0.68-1.31)	0.733441	0.957604
cg02451831	0.99 (0.83-1.18)	0.942867	1.04 (0.76-1.41)	0.808482	0.803423	1.02 (0.85-1.22)	0.832313	1.10 (0.80-1.51)	0.553503	0.678897	1.02 (0.84-1.23)	0.854286	1.07 (0.78-1.47)	0.676672	0.784495
cg02532700	0.97 (0.82-1.15)	0.735092	0.95 (0.68-1.34)	0.768473	0.906686	1.04 (0.87-1.25)	0.653331	1.05 (0.74-1.49)	0.793615	0.975253	1.05 (0.87-1.26)	0.638973	1.08 (0.75-1.55)	0.692879	0.885775
cg02538248	0.82 (0.66-1.00)	0.0506026	1.06 (0.76-1.47)	0.753216	0.180634	0.87 (0.70-1.08)	0.20127	1.07 (0.76-1.52)	0.703199	0.297738	0.86 (0.69-1.07)	0.17539	1.04 (0.73-1.49)	0.816059	0.343431
cg02547394	1.33 (1.07-1.66)	0.00994141	1.41 (0.97-2.06)	0.0710714	0.776084	1.33 (1.07-1.66)	0.0116141	1.47 (1.00-2.16)	0.0528901	0.652843	1.34 (1.07-1.68)	0.0115427	1.52 (1.03-2.26)	0.0364394	0.548654
cg02583484	0.92 (0.78-1.08)	0.308445	0.86 (0.62-1.21)	0.3881	0.730748	0.98 (0.83-1.16)	0.812976	0.90 (0.63-1.28)	0.554214	0.660395	0.99 (0.83-1.17)	0.899239	0.90 (0.63-1.30)	0.573889	0.645361
cg02610360	1.11 (0.93-1.34)	0.257169	0.98 (0.69-1.39)	0.891302	0.502237	1.05 (0.87-1.27)	0.60678	0.94 (0.65-1.36)	0.746375	0.584311	1.05 (0.87-1.28)	0.589233	0.96 (0.66-1.38)	0.81949	0.637035
cg02611085	1.35 (1.01-1.79)	0.0399729	0.98 (0.66-1.44)	0.901567	0.126661	1.33 (0.99-1.77)	0.0551615	0.96 (0.64-1.43)	0.835845	0.130277	1.36 (1.01-1.83)	0.0405845	1.01 (0.67-1.52)	0.96203	0.170768
cg02637282	1.14 (0.97-1.34)	0.11374	1.11 (0.81-1.51)	0.508346	0.878671	1.13 (0.96-1.33)	0.152658	1.03 (0.75-1.41)	0.867904	0.606885	1.14 (0.96-1.35)	0.123311	1.03 (0.74-1.42)	0.865344	0.573712
cg02639359	0.85 (0.70-1.03)	0.102402	1.35 (0.91-2.00)	0.132823	0.0239408	0.88 (0.72-1.08)	0.231833	1.41 (0.94-2.11)	0.0925028	0.0258019	0.91 (0.74-1.11)	0.346777	1.44 (0.96-2.17)	0.0763613	0.0281747
cg02654940	1.01 (0.82-1.24)	0.940033	1.63 (1.08-2.46)	0.0212427	0.0268153	1.08 (0.87-1.35)	0.462619	1.88 (1.22-2.88)	0.00411802	0.0135446	1.13 (0.90-1.42)	0.288975	1.91 (1.23-2.96)	0.00385425	0.0211813
cg02657160	0.93 (0.77-1.13)	0.474154	0.88 (0.62-1.24)	0.468142	0.775399	1.04 (0.85-1.28)	0.710409	0.96 (0.67-1.38)	0.829123	0.705245	1.05 (0.85-1.30)	0.632711	0.94 (0.65-1.36)	0.739249	0.592313
cg02714303	1.01 (0.84-1.22)	0.937815	1.05 (0.75-1.48)	0.767402	0.81714	0.98 (0.81-1.19)	0.859838	0.97 (0.68-1.38)	0.86284	0.943615	0.98 (0.81-1.20)	0.874425	0.99 (0.69-1.43)	0.972099	0.962799
cg02732508	0.81 (0.65-1.00)	0.0518488	0.65 (0.43-1.00)	0.0485592	0.337205	0.82 (0.66-1.02)	0.0814849	0.69 (0.45-1.07)	0.097743	0.45074	0.84 (0.67-1.05)	0.12466	0.67 (0.43-1.04)	0.0736212	0.329201
cg02743070	0.83 (0.69-0.99)	0.0365449	0.79 (0.55-1.12)	0.186928	0.806404	0.85 (0.70-1.02)	0.0794293	0.78 (0.54-1.13)	0.19367	0.717848	0.85 (0.70-1.02)	0.0848374	0.80 (0.55-1.16)	0.244522	0.794573
cg02767093	0.99 (0.80-1.22)	0.905378	0.73 (0.50-1.06)	0.0987469	0.128348	1.02 (0.82-1.28)	0.833429	0.79 (0.54-1.16)	0.229661	0.203392	1.03 (0.82-1.29)	0.776464	0.79 (0.53-1.16)	0.230373	0.191112
cg02775417	0.95 (0.80-1.14)	0.614584	0.84 (0.62-1.15)	0.276116	0.486745	0.97 (0.81-1.17)	0.742204	0.86 (0.63-1.18)	0.353264	0.517205	0.99 (0.82-1.19)	0.875352	0.84 (0.61-1.16)	0.29788	0.405394
cg02787737	1.08 (0.89-1.30)	0.434909	0.90 (0.64-1.29)	0.575367	0.374564	1.06 (0.88-1.29)	0.525414	0.83 (0.58-1.19)	0.315412	0.222128	1.09 (0.90-1.33)	0.392725	0.82 (0.57-1.18)	0.279622	0.16551
cg02810967	0.92 (0.76-1.11)	0.369392	1.21 (0.88-1.67)	0.249238	0.134785	0.93 (0.77-1.13)	0.467176	1.22 (0.87-1.71)	0.24999	0.159503	0.95 (0.78-1.16)	0.622814	1.24 (0.87-1.75)	0.229741	0.183976
cg02959759	1.00 (0.84-1.19)	0.997062	1.29 (0.95-1.75)	0.0966377	0.13822	0.98 (0.83-1.17)	0.856462	1.23 (0.90-1.67)	0.194273	0.212948	1.00 (0.83-1.19)	0.959708	1.21 (0.88-1.65)	0.242647	0.289534
cg02980249	1.16 (0.94-1.43)	0.169414	0.96 (0.68-1.36)	0.831507	0.32986	1.12 (0.90-1.39)	0.298677	0.91 (0.64-1.29)	0.592616	0.278436	1.11 (0.90-1.38)	0.328091	0.92 (0.64-1.32)	0.642911	0.327117
cg02985540	0.81 (0.64-1.02)	0.0774022	0.86 (0.60-1.23)	0.403216	0.7646	0.82 (0.65-1.04)	0.10921	0.81 (0.56-1.18)	0.27855	0.963188	0.81 (0.64-1.04)	0.0948454	0.81 (0.55-1.18)	0.265745	0.978915
cg02998240	0.93 (0.79-1.10)	0.397047	0.99 (0.74-1.32)	0.932389	0.735733	0.95 (0.81-1.12)	0.566414	1.03 (0.76-1.39)	0.851685	0.657125	0.95 (0.80-1.12)	0.516509	1.04 (0.77-1.41)	0.800365	0.588155
cg03004371	0.98 (0.83-1.16)	0.839528	0.91 (0.65-1.29)	0.596169	0.694668	0.96 (0.80-1.14)	0.614692	0.86 (0.60-1.22)	0.394466	0.578675	0.98 (0.82-1.17)	0.805228	0.83 (0.58-1.19)	0.311423	0.416294
cg03109660	0.85 (0.64-1.12)	0.244053	1.09 (0.67-1.78)	0.724531	0.283461	0.88 (0.66-1.18)	0.409131	1.21 (0.73-2.00)	0.47053	0.208196	0.90 (0.67-1.20)	0.462433	1.19 (0.71-1.99)	0.51654	0.261587
cg03117379	0.79 (0.61-1.03)	0.0836608	0.89 (0.58-1.35)	0.570798	0.617275	0.83 (0.63-1.09)	0.171017	0.99 (0.64-1.53)	0.951368	0.442483	0.81 (0.62-1.08)	0.148154	0.95 (0.61-1.48)	0.810093	0.515144
cg03131366	0.98 (0.78-1.23)	0.835623	0.76 (0.51-1.15)	0.194016	0.246609	0.95 (0.75-1.21)	0.699079	0.76 (0.50-1.16)	0.209745	0.307715	0.95 (0.75-1.21)	0.683571	0.78 (0.51-1.20)	0.258482	0.379911
cg03147185	0.63 (0.48-0.82)	0.000801837	0.82 (0.54-1.27)	0.377215	0.219691	0.65 (0.49-0.86)	0.00252991	0.87 (0.56-1.35)	0.532471	0.189141	0.64 (0.48-0.85)	0.00212404	0.86 (0.55-1.35)	0.508052	0.194771
cg03149958	0.88 (0.73-1.06)	0.169081	1.07 (0.76-1.50)	0.714951	0.326208	0.91 (0.75-1.11)	0.350391	1.20 (0.84-1.71)	0.326057	0.182125	0.93 (0.76-1.13)	0.455345	1.23 (0.86-1.78)	0.261903	0.168392
cg03155159	0.84 (0.71-1.00)	0.0465065	0.84 (0.58-1.23)	0.373276	0.98867	0.87 (0.73-1.03)	0.112014	0.92 (0.63-1.35)	0.665633	0.787915	0.88 (0.74-1.06)	0.171547	0.93 (0.63-1.38)	0.722342	0.804102
cg03188382	0.88 (0.73-1.06)	0.166074	0.87 (0.65-1.17)	0.360348	0.955545	0.92 (0.76-1.11)	0.387358	0.95 (0.69-1.29)	0.72824	0.875076	0.92 (0.76-1.12)	0.398145	0.94 (0.69-1.29)	0.706073	0.906883
cg03224013	0.92 (0.77-1.09)	0.33488	0.93 (0.69-1.26)	0.633097	0.93744	0.91 (0.76-1.09)	0.302863	0.95 (0.70-1.30)	0.752344	0.798707	0.90 (0.75-1.09)	0.287315	0.97 (0.71-1.34)	0.862851	0.693831
cg03227037	0.98 (0.82-1.17)	0.813393	1.00 (0.74-1.36)	0.984535	0.892369	0.93 (0.78-1.12)	0.441112	0.95 (0.69-1.30)	0.7353	0.929494	0.92 (0.76-1.10)	0.351479	0.93 (0.67-1.29)	0.661533	0.934603
cg03233656	0.94 (0.79-1.11)	0.435959	1.65 (1.17-2.32)	0.00414624	0.00233714	0.96 (0.81-1.14)	0.665345	1.63 (1.15-2.32)	0.0063486	0.00613983	0.98 (0.82-1.17)	0.805685	1.69 (1.18-2.43)	0.00413136	0.00539475
cg03234777	1.15 (0.92-1.44)	0.214181	1.22 (0.81-1.83)	0.338243	0.79048	1.19 (0.94-1.50)	0.140613	1.16 (0.77-1.76)	0.478217	0.921656	1.21 (0.96-1.53)	0.110934	1.30 (0.84-2.00)	0.241584	0.760359
cg03274391	1.12 (0.96-1.32)	0.161847	0.82 (0.60-1.14)	0.240073	0.0893745	1.07 (0.91-1.26)	0.415777	0.74 (0.53-1.04)	0.0813699	0.0490821	1.07 (0.90-1.27)	0.442241	0.75 (0.53-1.05)	0.0902077	0.0581993
cg03295554	0.80 (0.61-1.03)	0.0842588	0.89 (0.61-1.29)	0.527771	0.579195	0.83 (0.63-1.08)	0.169318	0.90 (0.61-1.32)	0.591843	0.680797	0.82 (0.62-1.09)	0.170679	0.86 (0.58-1.28)	0.457407	0.820752
cg03329539	0.85 (0.72-1.01)	0.0604436	0.96 (0.71-1.31)	0.813834	0.474875	0.91 (0.76-1.09)	0.3239	1.07 (0.77-1.47)	0.693755	0.398115	0.92 (0.76-1.11)	0.374014	1.08 (0.78-1.50)	0.630762	0.378202
cg03340878	0.90 (0.75-1.08)	0.259866	0.81 (0.57-1.15)	0.234244	0.570031	0.93 (0.77-1.12)	0.43952	0.86 (0.60-1.23)	0.404829	0.687412	0.93 (0.77-1.12)	0.421371	0.88 (0.61-1.26)	0.485359	0.795931
cg03348792	0.97 (0.81-1.16)	0.755571	1.09 (0.79-1.50)	0.619361	0.545846	0.95 (0.79-1.14)	0.586682	1.07 (0.77-1.49)	0.680561	0.518607	0.96 (0.79-1.17)	0.71222	1.11 (0.79-1.55)	0.552783	0.474154
cg03358636	0.98 (0.78-1.23)	0.86029	0.88 (0.59-1.32)	0.541413	0.61182	1.07 (0.85-1.35)	0.580367	0.94 (0.61-1.43)	0.765211	0.548199	1.05 (0.83-1.34)	0.666034	0.94 (0.61-1.45)	0.784623	0.612304
cg03384915	0.96 (0.79-1.16)	0.665997	1.09 (0.75-1.59)	0.641712	0.537848	0.99 (0.81-1.21)	0.918729	1.12 (0.76-1.64)	0.569177	0.576588	0.99 (0.81-1.21)	0.926599	1.09 (0.74-1.62)	0.649231	0.650702
cg03389164	0.77 (0.64-0.93)	0.00652416	1.08 (0.80-1.46)	0.596198	0.0512488	0.79 (0.65-0.96)	0.0171172	1.12 (0.82-1.53)	0.47932	0.0546438	0.78 (0.64-0.95)	0.0146476	1.12 (0.81-1.54)	0.483353	0.0509447
cg03415545	0.82 (0.68-0.98)	0.0266042	0.87 (0.61-1.23)	0.433981	0.744151	0.80 (0.67-0.97)	0.0202925	0.85 (0.59-1.21)	0.368955	0.793101	0.80 (0.66-0.97)	0.0199733	0.82 (0.57-1.18)	0.28325	0.913167
cg03440944	0.76 (0.60-0.98)	0.0330682	0.79 (0.54-1.15)	0.210511	0.891462	0.79 (0.61-1.01)	0.0629214	0.89 (0.60-1.32)	0.55847	0.570986	0.80 (0.62-1.03)	0.0854521	0.87 (0.59-1.30)	0.50409	0.681747
cg03450842	0.96 (0.80-1.14)	0.606597	0.64 (0.42-0.98)	0.0408948	0.0703282	1.01 (0.84-1.21)	0.950416	0.71 (0.46-1.10)	0.120639	0.121609	1.02 (0.84-1.23)	0.852302	0.73 (0.47-1.13)	0.153539	0.140369
cg03451670	1.17 (0.93-1.47)	0.181518	1.04 (0.74-1.48)	0.805368	0.566144	1.16 (0.92-1.47)	0.2166	0.97 (0.68-1.40)	0.879674	0.385455	1.18 (0.93-1.49)	0.180619	1.05 (0.72-1.53)	0.814429	0.576654
cg03474926	0.82 (0.68-0.99)	0.0382197	0.77 (0.51-1.16)	0.21263	0.768754	0.87 (0.72-1.05)	0.147566	0.82 (0.54-1.25)	0.361077	0.81313	0.89 (0.73-1.08)	0.238789	0.83 (0.54-1.28)	0.405574	0.786549
cg03480935	1.09 (0.91-1.31)	0.349056	0.70 (0.50-0.98)	0.035557	0.0159687	1.14 (0.94-1.38)	0.187975	0.72 (0.50-1.02)	0.0643609	0.0179192	1.14 (0.94-1.39)	0.191221	0.73 (0.51-1.05)	0.0865107	0.0248237
cg03485667	0.91 (0.74-1.11)	0.351513	0.78 (0.53-1.14)	0.191966	0.446941	0.96 (0.78-1.18)	0.686415	0.79 (0.54-1.17)	0.243543	0.370092	0.98 (0.79-1.22)	0.843785	0.82 (0.55-1.21)	0.322261	0.404689
cg03489965	0.95 (0.80-1.13)	0.562819	1.05 (0.75-1.47)	0.78154	0.593729	0.89 (0.74-1.07)	0.225259	0.94 (0.66-1.34)	0.734739	0.785768	0.88 (0.73-1.06)	0.171628	0.95 (0.66-1.35)	0.756342	0.698758
cg03519879	0.91 (0.72-1.14)	0.400945	0.88 (0.60-1.28)	0.49514	0.870729	0.97 (0.77-1.24)	0.827027	1.01 (0.68-1.51)	0.957284	0.864947	0.98 (0.77-1.26)	0.884149	1.00 (0.66-1.50)	0.991417	0.94389
cg03547355	0.81 (0.67-0.97)	0.0197492	0.92 (0.67-1.27)	0.629925	0.453653	0.85 (0.71-1.02)	0.0761354	0.96 (0.69-1.33)	0.812809	0.500235	0.85 (0.71-1.03)	0.0954143	0.99 (0.71-1.38)	0.930973	0.450728
cg03599224	0.58 (0.43-0.79)	0.000407128	0.80 (0.53-1.20)	0.272833	0.143316	0.63 (0.47-0.86)	0.00338262	0.90 (0.59-1.36)	0.615195	0.105809	0.64 (0.46-0.87)	0.00483024	0.89 (0.58-1.36)	0.580407	0.131892
cg03604011	1.11 (0.90-1.37)	0.314551	0.91 (0.64-1.32)	0.632941	0.320716	1.00 (0.80-1.25)	0.993377	0.77 (0.52-1.13)	0.178762	0.192571	0.99 (0.79-1.24)	0.936059	0.77 (0.52-1.14)	0.193154	0.22494
cg03604424	0.90 (0.73-1.10)	0.301514	0.96 (0.68-1.36)	0.83613	0.708091	0.88 (0.72-1.09)	0.245075	1.00 (0.71-1.43)	0.982531	0.510386	0.88 (0.71-1.09)	0.227859	1.03 (0.72-1.48)	0.874399	0.422367
cg03636183	0.75 (0.63-0.90)	0.00228799	0.75 (0.51-1.10)	0.146066	0.995745	0.84 (0.68-1.03)	0.0977144	0.82 (0.55-1.23)	0.340291	0.92938	0.84 (0.67-1.03)	0.0986487	0.83 (0.55-1.25)	0.371493	0.965191
cg03641640	0.82 (0.66-1.03)	0.0958238	0.87 (0.63-1.19)	0.372773	0.792287	0.87 (0.69-1.09)	0.225689	0.91 (0.66-1.25)	0.564033	0.790161	0.85 (0.67-1.08)	0.173424	0.87 (0.63-1.22)	0.421242	0.8749
cg03646329	0.80 (0.64-1.01)	0.0606507	1.10 (0.73-1.68)	0.645599	0.145906	0.86 (0.68-1.09)	0.202724	1.19 (0.77-1.85)	0.430316	0.142507	0.86 (0.68-1.10)	0.236582	1.19 (0.76-1.85)	0.440357	0.160164
cg03655142	0.79 (0.65-0.96)	0.0198712	0.93 (0.60-1.44)	0.738566	0.506444	0.81 (0.66-1.00)	0.045592	0.98 (0.63-1.52)	0.917426	0.458487	0.81 (0.66-1.00)	0.0454057	0.97 (0.62-1.53)	0.910317	0.464389
cg03707168	0.74 (0.58-0.94)	0.0132445	0.45 (0.28-0.70)	0.000516715	0.0193036	0.80 (0.62-1.03)	0.0858774	0.48 (0.30-0.77)	0.00227243	0.0212519	0.79 (0.61-1.01)	0.0646168	0.47 (0.29-0.77)	0.00239476	0.0276192
cg03715305	0.94 (0.72-1.22)	0.626043	0.84 (0.54-1.31)	0.454998	0.641756	0.94 (0.72-1.24)	0.675028	0.84 (0.53-1.33)	0.465211	0.62262	0.93 (0.70-1.22)	0.585948	0.87 (0.54-1.39)	0.554818	0.784584
cg03721291	1.72 (1.20-2.47)	0.0034231	1.43 (0.84-2.42)	0.186992	0.417124	1.62 (1.12-2.35)	0.0107046	1.31 (0.77-2.25)	0.323702	0.361517	1.62 (1.11-2.38)	0.0124886	1.38 (0.80-2.39)	0.248587	0.494704
cg03792876	0.92 (0.78-1.10)	0.371262	0.72 (0.52-1.00)	0.0495009	0.174499	0.96 (0.80-1.15)	0.660024	0.73 (0.52-1.02)	0.0640803	0.139528	0.96 (0.80-1.15)	0.68153	0.73 (0.51-1.03)	0.0735915	0.149488
cg03814093	0.90 (0.75-1.07)	0.215563	1.00 (0.74-1.36)	0.99446	0.545035	0.94 (0.79-1.12)	0.510777	1.01 (0.74-1.38)	0.932888	0.68968	0.94 (0.79-1.13)	0.5279	1.00 (0.73-1.37)	0.984677	0.767288
cg03923640	0.99 (0.85-1.16)	0.899635	1.30 (0.92-1.83)	0.131032	0.146956	1.00 (0.85-1.17)	0.980341	1.34 (0.95-1.91)	0.0989506	0.122813	1.01 (0.86-1.19)	0.871157	1.36 (0.95-1.96)	0.0934411	0.136204
cg03929796	0.90 (0.77-1.05)	0.185373	0.97 (0.68-1.39)	0.88857	0.682965	0.92 (0.78-1.08)	0.283492	0.94 (0.65-1.36)	0.740973	0.899836	0.91 (0.77-1.07)	0.257278	0.91 (0.62-1.33)	0.628152	0.99615
cg03935116	0.88 (0.74-1.03)	0.108567	1.13 (0.79-1.62)	0.493236	0.189892	0.91 (0.77-1.07)	0.256495	1.17 (0.81-1.69)	0.408032	0.213168	0.93 (0.78-1.11)	0.408251	1.20 (0.83-1.75)	0.330123	0.207757
cg03957124	0.63 (0.43-0.92)	0.015372	1.14 (0.69-1.88)	0.607932	0.00723763	0.73 (0.50-1.08)	0.117404	1.37 (0.81-2.30)	0.238499	0.00583118	0.73 (0.49-1.08)	0.118871	1.34 (0.78-2.28)	0.286652	0.00858107
cg03963219	1.06 (0.90-1.25)	0.492768	1.07 (0.79-1.46)	0.655653	0.942015	1.03 (0.87-1.22)	0.722578	1.00 (0.73-1.38)	0.98653	0.876791	1.04 (0.87-1.23)	0.677191	1.00 (0.72-1.37)	0.977544	0.82345
cg03991871	0.83 (0.70-0.98)	0.0291277	0.82 (0.61-1.10)	0.190907	0.969854	0.87 (0.73-1.04)	0.116893	0.87 (0.64-1.18)	0.359711	0.994362	0.85 (0.71-1.02)	0.0803455	0.84 (0.62-1.15)	0.284421	0.961916
cg03999941	0.76 (0.59-0.97)	0.0264835	0.76 (0.52-1.13)	0.177412	0.964621	0.81 (0.63-1.05)	0.106558	0.81 (0.54-1.21)	0.306063	0.99624	0.83 (0.64-1.07)	0.14439	0.80 (0.54-1.21)	0.293272	0.894562
cg04011474	0.66 (0.52-0.85)	0.000988359	0.77 (0.53-1.13)	0.18811	0.456955	0.68 (0.53-0.87)	0.00244654	0.80 (0.54-1.18)	0.266476	0.425923	0.68 (0.53-0.88)	0.00347194	0.78 (0.52-1.15)	0.210672	0.564711
cg04018738	1.06 (0.89-1.27)	0.495089	0.99 (0.71-1.37)	0.943311	0.692418	1.02 (0.85-1.22)	0.834163	0.91 (0.65-1.27)	0.583011	0.548291	1.01 (0.84-1.21)	0.91373	0.91 (0.65-1.28)	0.585623	0.584809
cg04030401	1.26 (0.93-1.71)	0.142528	1.07 (0.69-1.65)	0.769216	0.445272	1.30 (0.95-1.78)	0.104604	1.04 (0.66-1.62)	0.873827	0.311146	1.31 (0.95-1.81)	0.0992654	1.11 (0.70-1.75)	0.660768	0.453654
cg04039397	0.87 (0.72-1.05)	0.146669	1.01 (0.72-1.41)	0.941804	0.416925	0.88 (0.73-1.07)	0.203821	1.05 (0.74-1.47)	0.797823	0.377882	0.89 (0.73-1.08)	0.246851	1.04 (0.73-1.47)	0.846049	0.44468
cg04039799	0.95 (0.78-1.14)	0.562523	1.07 (0.75-1.53)	0.710189	0.527986	0.97 (0.80-1.19)	0.793734	1.13 (0.78-1.65)	0.515608	0.458288	0.99 (0.81-1.21)	0.912643	1.09 (0.75-1.61)	0.644017	0.626586
cg04044720	1.05 (0.80-1.36)	0.741186	0.88 (0.59-1.32)	0.540669	0.426395	1.06 (0.81-1.40)	0.663757	0.89 (0.59-1.35)	0.59007	0.427196	1.07 (0.81-1.42)	0.612502	0.95 (0.62-1.44)	0.793906	0.567628
cg04086928	0.70 (0.55-0.90)	0.00451775	0.87 (0.60-1.25)	0.448396	0.280546	0.76 (0.59-0.97)	0.029019	0.93 (0.64-1.36)	0.705137	0.30406	0.76 (0.59-0.98)	0.0356897	0.90 (0.62-1.32)	0.600599	0.399048
cg04117801	0.99 (0.84-1.18)	0.946322	0.98 (0.70-1.38)	0.913314	0.945659	0.99 (0.83-1.18)	0.914868	1.00 (0.71-1.42)	0.980732	0.943491	0.99 (0.83-1.18)	0.893202	1.01 (0.71-1.45)	0.944362	0.900949
cg04158018	0.88 (0.73-1.05)	0.15671	0.68 (0.47-0.98)	0.0392068	0.201924	0.92 (0.76-1.12)	0.420688	0.68 (0.47-0.98)	0.041021	0.126398	0.92 (0.76-1.11)	0.380018	0.68 (0.47-1.00)	0.0478643	0.15229
cg04180046	1.37 (1.13-1.66)	0.00132077	1.11 (0.81-1.52)	0.515886	0.246069	1.32 (1.08-1.61)	0.00597494	1.06 (0.77-1.48)	0.707038	0.25144	1.32 (1.08-1.62)	0.00646178	1.07 (0.76-1.48)	0.70764	0.256131
cg04208434	1.23 (0.87-1.74)	0.237332	0.99 (0.64-1.55)	0.975296	0.296633	1.27 (0.89-1.81)	0.19215	0.98 (0.62-1.55)	0.946651	0.229942	1.29 (0.89-1.85)	0.173877	1.02 (0.64-1.61)	0.940745	0.273672
cg04221461	1.03 (0.87-1.22)	0.75532	0.75 (0.53-1.06)	0.103794	0.0998631	1.04 (0.88-1.24)	0.627503	0.73 (0.51-1.05)	0.0938819	0.0763395	1.05 (0.88-1.25)	0.616513	0.74 (0.51-1.06)	0.100931	0.0808519
cg04225775	1.00 (0.84-1.20)	0.963845	1.01 (0.74-1.38)	0.938425	0.964899	0.99 (0.82-1.19)	0.885446	0.93 (0.68-1.29)	0.671152	0.763958	0.98 (0.81-1.19)	0.870971	0.93 (0.67-1.28)	0.645841	0.747448
cg04232972	0.94 (0.80-1.11)	0.472689	0.68 (0.47-0.97)	0.0356797	0.0873512	0.99 (0.83-1.16)	0.858771	0.68 (0.47-0.99)	0.0440919	0.0644439	0.99 (0.84-1.18)	0.923565	0.67 (0.45-0.99)	0.0431212	0.0563762
cg04263702	0.89 (0.75-1.05)	0.149826	0.85 (0.64-1.12)	0.253811	0.805119	0.92 (0.78-1.10)	0.36959	0.88 (0.66-1.17)	0.386328	0.775153	0.92 (0.77-1.10)	0.353933	0.89 (0.67-1.19)	0.42947	0.839022
cg04299274	0.74 (0.56-0.97)	0.0313199	0.98 (0.68-1.42)	0.9317	0.13753	0.78 (0.59-1.04)	0.0859776	1.06 (0.73-1.54)	0.74661	0.120387	0.78 (0.59-1.05)	0.0973101	1.06 (0.72-1.55)	0.769735	0.136343
cg04332373	1.50 (1.20-1.87)	0.000412077	1.09 (0.77-1.55)	0.628111	0.0935314	1.44 (1.15-1.81)	0.0017408	1.05 (0.73-1.51)	0.801476	0.103151	1.45 (1.15-1.83)	0.00153185	1.05 (0.72-1.51)	0.809681	0.0981097
cg04337534	1.23 (0.92-1.65)	0.17081	1.13 (0.74-1.72)	0.573026	0.694883	1.18 (0.87-1.60)	0.275671	1.03 (0.66-1.60)	0.903403	0.523138	1.18 (0.87-1.61)	0.282107	1.08 (0.69-1.69)	0.749851	0.675813
cg04359840	0.92 (0.74-1.14)	0.426799	0.76 (0.52-1.11)	0.153871	0.351165	0.94 (0.75-1.18)	0.614275	0.80 (0.54-1.19)	0.267995	0.428684	0.95 (0.76-1.19)	0.660208	0.82 (0.55-1.24)	0.351948	0.510468
cg04368724	1.11 (0.91-1.35)	0.293912	1.19 (0.84-1.68)	0.335945	0.746408	1.06 (0.87-1.30)	0.548189	1.06 (0.74-1.52)	0.74393	0.989351	1.07 (0.87-1.31)	0.530642	1.05 (0.73-1.52)	0.783753	0.942329
cg04387347	1.05 (0.89-1.24)	0.584867	1.35 (0.91-2.01)	0.137552	0.235758	1.03 (0.87-1.22)	0.724921	1.36 (0.89-2.06)	0.153396	0.221356	1.05 (0.88-1.25)	0.598337	1.34 (0.87-2.05)	0.180352	0.287675
cg04388657	0.86 (0.71-1.05)	0.133987	0.72 (0.51-1.02)	0.0646579	0.363769	0.87 (0.72-1.06)	0.179047	0.78 (0.55-1.10)	0.160041	0.560304	0.88 (0.72-1.08)	0.228523	0.79 (0.55-1.12)	0.188884	0.567828
cg04424621	0.93 (0.78-1.12)	0.452206	0.58 (0.40-0.85)	0.00494506	0.0185677	0.98 (0.82-1.18)	0.826892	0.61 (0.42-0.89)	0.0102517	0.0190823	0.99 (0.82-1.20)	0.952944	0.61 (0.41-0.89)	0.0115386	0.017967
cg04517079	0.83 (0.68-1.02)	0.0748944	0.73 (0.51-1.04)	0.0834565	0.506726	0.87 (0.70-1.07)	0.173573	0.77 (0.54-1.11)	0.164703	0.567311	0.86 (0.70-1.06)	0.166534	0.79 (0.55-1.14)	0.200336	0.657655
cg04521626	1.20 (0.85-1.69)	0.298294	0.86 (0.54-1.38)	0.528733	0.119498	1.14 (0.81-1.62)	0.453602	0.81 (0.49-1.32)	0.396469	0.116566	1.13 (0.79-1.62)	0.490599	0.82 (0.50-1.35)	0.439436	0.152288
cg04535902	0.98 (0.82-1.18)	0.867195	0.82 (0.59-1.12)	0.209363	0.29378	0.99 (0.82-1.19)	0.917166	0.81 (0.59-1.13)	0.219492	0.290889	0.99 (0.82-1.20)	0.953813	0.83 (0.60-1.15)	0.267581	0.337398
cg04551776	0.91 (0.75-1.10)	0.316774	1.00 (0.72-1.39)	0.981314	0.579982	0.96 (0.79-1.18)	0.721611	1.08 (0.77-1.52)	0.660165	0.547467	0.96 (0.79-1.18)	0.720705	1.09 (0.77-1.54)	0.633373	0.523912
cg04573702	0.98 (0.83-1.16)	0.836911	0.95 (0.69-1.30)	0.756343	0.85741	1.01 (0.86-1.20)	0.87856	1.01 (0.73-1.39)	0.961491	0.97758	1.01 (0.85-1.20)	0.908451	1.05 (0.75-1.46)	0.779426	0.84416
cg04583842	1.08 (0.89-1.31)	0.42333	1.54 (1.05-2.24)	0.0256297	0.0810513	1.04 (0.85-1.27)	0.703955	1.49 (1.02-2.18)	0.0376439	0.0740305	1.06 (0.87-1.30)	0.560971	1.50 (1.03-2.20)	0.0352894	0.0907718
cg04641860	0.71 (0.54-0.94)	0.0170035	0.84 (0.56-1.27)	0.407845	0.427648	0.73 (0.55-0.97)	0.0308928	0.88 (0.58-1.34)	0.54777	0.384919	0.73 (0.54-0.98)	0.0381254	0.84 (0.54-1.29)	0.415375	0.538625
cg04685387	0.91 (0.75-1.11)	0.365102	0.81 (0.58-1.13)	0.220679	0.513511	0.95 (0.78-1.16)	0.622429	0.82 (0.58-1.17)	0.27439	0.446402	0.96 (0.78-1.17)	0.65733	0.84 (0.59-1.20)	0.333496	0.505281
cg04692023	0.99 (0.84-1.15)	0.864475	1.15 (0.82-1.61)	0.413701	0.411994	0.98 (0.84-1.15)	0.804124	1.09 (0.77-1.54)	0.62315	0.579268	0.98 (0.83-1.16)	0.821709	1.07 (0.75-1.52)	0.702589	0.657323
cg04716530	0.75 (0.55-1.03)	0.0714921	0.77 (0.50-1.18)	0.22295	0.938804	0.78 (0.57-1.08)	0.134375	0.81 (0.52-1.28)	0.372299	0.863349	0.79 (0.57-1.09)	0.150751	0.77 (0.49-1.23)	0.274451	0.940449
cg04761231	0.91 (0.77-1.07)	0.246724	0.74 (0.50-1.10)	0.135128	0.344072	0.93 (0.78-1.11)	0.420076	0.76 (0.50-1.15)	0.191236	0.360814	0.95 (0.80-1.13)	0.569338	0.75 (0.49-1.14)	0.178474	0.296463
cg04761746	0.97 (0.81-1.15)	0.702614	0.92 (0.65-1.32)	0.663454	0.824651	1.00 (0.83-1.20)	0.968281	0.94 (0.66-1.36)	0.758585	0.792212	0.99 (0.82-1.20)	0.927657	0.93 (0.64-1.35)	0.710595	0.766296
cg04770751	0.88 (0.75-1.05)	0.150107	0.69 (0.48-1.00)	0.0491726	0.224244	0.93 (0.78-1.11)	0.406305	0.70 (0.48-1.02)	0.0651651	0.174121	0.92 (0.77-1.10)	0.366965	0.69 (0.47-1.02)	0.0603743	0.171482
cg04811945	1.15 (0.95-1.41)	0.157951	1.12 (0.82-1.53)	0.474136	0.867994	1.16 (0.95-1.43)	0.150771	1.06 (0.76-1.47)	0.734307	0.607946	1.19 (0.96-1.47)	0.106585	1.08 (0.77-1.51)	0.653675	0.603437
cg04813697	0.79 (0.64-0.99)	0.0379233	1.17 (0.79-1.74)	0.424828	0.0631871	0.83 (0.66-1.05)	0.114498	1.22 (0.81-1.82)	0.338016	0.0760881	0.83 (0.65-1.04)	0.108695	1.22 (0.81-1.84)	0.343826	0.0757236
cg04881228	0.90 (0.75-1.09)	0.281711	0.88 (0.64-1.22)	0.44692	0.88956	0.96 (0.79-1.16)	0.669509	0.92 (0.66-1.28)	0.611555	0.813351	0.96 (0.80-1.17)	0.716798	0.91 (0.65-1.29)	0.601647	0.77806
cg04885881	0.83 (0.70-0.99)	0.0429402	0.83 (0.61-1.11)	0.213045	0.974278	0.87 (0.72-1.04)	0.127945	0.92 (0.67-1.25)	0.593447	0.742954	0.88 (0.73-1.07)	0.195371	0.93 (0.68-1.27)	0.636734	0.783305
cg04890576	0.99 (0.84-1.18)	0.922592	0.73 (0.53-1.01)	0.0560985	0.0934598	0.96 (0.80-1.14)	0.63463	0.74 (0.54-1.03)	0.0742646	0.169388	0.95 (0.79-1.13)	0.556256	0.73 (0.52-1.01)	0.0586121	0.158196
cg04907244	0.99 (0.85-1.16)	0.917753	1.12 (0.83-1.51)	0.472688	0.489169	1.03 (0.88-1.21)	0.675613	1.16 (0.85-1.59)	0.342658	0.50925	1.08 (0.91-1.27)	0.391232	1.16 (0.84-1.59)	0.372263	0.69382
cg04956244	0.88 (0.73-1.08)	0.222333	0.69 (0.48-1.00)	0.0482065	0.214657	0.89 (0.72-1.08)	0.237351	0.67 (0.47-0.98)	0.0375713	0.174079	0.88 (0.72-1.08)	0.220108	0.70 (0.48-1.01)	0.0584393	0.249696
cg04987734	1.04 (0.87-1.25)	0.637199	1.38 (0.91-2.10)	0.132107	0.218863	1.02 (0.84-1.23)	0.847527	1.39 (0.90-2.15)	0.134125	0.180668	1.02 (0.84-1.23)	0.859482	1.40 (0.91-2.18)	0.129683	0.174489
cg05051464	1.34 (1.03-1.75)	0.0288632	0.94 (0.60-1.49)	0.79976	0.185369	1.49 (1.13-1.97)	0.00536096	1.01 (0.63-1.61)	0.980558	0.157945	1.55 (1.16-2.07)	0.00285529	1.02 (0.63-1.65)	0.927395	0.141509
cg05135521	0.86 (0.71-1.04)	0.111451	1.11 (0.79-1.55)	0.55752	0.16972	0.88 (0.72-1.07)	0.194609	1.15 (0.81-1.63)	0.420966	0.156272	0.88 (0.72-1.08)	0.224236	1.11 (0.77-1.58)	0.573947	0.249964
cg05156137	1.08 (0.91-1.28)	0.359515	0.92 (0.67-1.26)	0.584831	0.358024	1.03 (0.86-1.22)	0.78181	0.93 (0.67-1.28)	0.651496	0.595819	1.02 (0.85-1.22)	0.844824	0.93 (0.67-1.29)	0.655633	0.628356
cg05194346	1.09 (0.88-1.35)	0.445849	0.71 (0.48-1.05)	0.0841459	0.0354728	1.03 (0.82-1.29)	0.804933	0.64 (0.43-0.97)	0.0345989	0.0254241	0.99 (0.79-1.25)	0.938996	0.62 (0.41-0.95)	0.0263793	0.0310182
cg05221370	0.95 (0.79-1.14)	0.596573	0.97 (0.71-1.33)	0.85946	0.906469	1.01 (0.84-1.22)	0.906047	1.05 (0.76-1.45)	0.763094	0.836023	1.01 (0.84-1.23)	0.882569	1.04 (0.75-1.43)	0.835655	0.913594
cg05228408	0.79 (0.64-0.98)	0.0286894	1.00 (0.70-1.42)	0.987946	0.230296	0.81 (0.65-1.01)	0.057873	0.97 (0.68-1.39)	0.876959	0.36267	0.81 (0.65-1.01)	0.0665563	1.01 (0.70-1.46)	0.937112	0.277023
cg05255351	0.94 (0.73-1.21)	0.638178	0.55 (0.36-0.84)	0.00529008	0.00633281	0.94 (0.72-1.22)	0.643306	0.54 (0.35-0.84)	0.00558046	0.0064655	0.92 (0.70-1.21)	0.536272	0.54 (0.35-0.85)	0.00686239	0.0116212
cg05284742	0.69 (0.52-0.92)	0.0104554	0.46 (0.29-0.74)	0.00115653	0.0713163	0.75 (0.56-1.00)	0.0509486	0.49 (0.31-0.77)	0.00236549	0.0566942	0.73 (0.54-0.99)	0.0415265	0.48 (0.30-0.78)	0.00259984	0.071195
cg05302489	1.05 (0.89-1.24)	0.548949	1.09 (0.78-1.52)	0.613395	0.851555	1.00 (0.84-1.18)	0.978313	0.97 (0.69-1.38)	0.883332	0.903656	0.99 (0.83-1.18)	0.922254	0.96 (0.67-1.36)	0.800449	0.852337
cg05329352	0.97 (0.82-1.14)	0.727512	1.08 (0.78-1.50)	0.654294	0.576274	1.05 (0.88-1.24)	0.586091	1.13 (0.81-1.58)	0.485937	0.705541	1.08 (0.90-1.29)	0.401996	1.11 (0.78-1.56)	0.566611	0.899062
cg05339037	0.97 (0.80-1.17)	0.763424	0.68 (0.48-0.97)	0.0343138	0.0530112	1.03 (0.85-1.26)	0.743441	0.73 (0.51-1.05)	0.0862324	0.0606146	1.04 (0.85-1.28)	0.676132	0.73 (0.51-1.07)	0.104037	0.0676218
cg05396397	0.97 (0.82-1.16)	0.767684	0.71 (0.51-0.99)	0.0412201	0.0812451	0.93 (0.78-1.11)	0.428514	0.67 (0.48-0.94)	0.0214407	0.0805368	0.93 (0.78-1.12)	0.445265	0.66 (0.46-0.93)	0.0163509	0.0650859
cg05439368	0.96 (0.79-1.17)	0.720644	1.00 (0.70-1.41)	0.982358	0.872177	1.03 (0.84-1.27)	0.746331	1.09 (0.76-1.57)	0.636941	0.79222	1.03 (0.83-1.26)	0.814581	1.10 (0.76-1.59)	0.613957	0.734773
cg05487507	0.96 (0.81-1.14)	0.659756	0.77 (0.51-1.15)	0.196695	0.286863	1.00 (0.84-1.19)	0.975863	0.85 (0.56-1.28)	0.429002	0.455364	0.99 (0.83-1.18)	0.907026	0.87 (0.57-1.32)	0.517698	0.572347
cg05533340	1.10 (0.93-1.31)	0.272356	0.87 (0.59-1.28)	0.489097	0.276146	1.09 (0.91-1.30)	0.347016	0.78 (0.52-1.16)	0.218092	0.12695	1.09 (0.91-1.30)	0.344012	0.74 (0.49-1.12)	0.151575	0.0869566
cg05534710	1.04 (0.86-1.28)	0.670737	0.87 (0.61-1.26)	0.475126	0.389872	1.06 (0.86-1.30)	0.593665	0.85 (0.58-1.24)	0.393701	0.297067	1.07 (0.87-1.32)	0.540975	0.86 (0.59-1.28)	0.462129	0.330635
cg05575921	0.73 (0.61-0.86)	0.000273681	0.79 (0.56-1.11)	0.17648	0.692206	0.77 (0.62-0.96)	0.0182559	0.87 (0.59-1.29)	0.494761	0.520023	0.77 (0.62-0.97)	0.0262382	0.88 (0.59-1.32)	0.54496	0.521487
cg05603985	0.94 (0.79-1.11)	0.462579	0.94 (0.70-1.28)	0.708693	0.96971	0.97 (0.81-1.15)	0.702691	1.04 (0.76-1.41)	0.826331	0.701555	0.99 (0.83-1.20)	0.954549	1.04 (0.76-1.43)	0.801999	0.80444
cg05616969	1.14 (0.84-1.56)	0.40501	0.85 (0.54-1.35)	0.497687	0.17323	1.10 (0.79-1.52)	0.571911	0.79 (0.49-1.28)	0.337966	0.136646	1.10 (0.79-1.53)	0.581846	0.84 (0.52-1.37)	0.486945	0.23546
cg05655806	0.71 (0.56-0.90)	0.0042199	1.00 (0.72-1.41)	0.985864	0.0656137	0.73 (0.58-0.93)	0.0109921	1.05 (0.74-1.48)	0.783882	0.0612477	0.74 (0.58-0.95)	0.0175494	1.03 (0.73-1.47)	0.862307	0.0946465
cg05660670	1.03 (0.84-1.27)	0.786321	0.90 (0.63-1.28)	0.548858	0.482228	1.02 (0.82-1.26)	0.856915	0.87 (0.60-1.26)	0.472647	0.441244	1.00 (0.81-1.24)	0.987885	0.89 (0.61-1.30)	0.551776	0.574029
cg05668853	0.84 (0.69-1.03)	0.0892688	0.68 (0.47-0.99)	0.0421984	0.29086	0.87 (0.71-1.06)	0.17345	0.75 (0.51-1.09)	0.132497	0.463995	0.87 (0.71-1.07)	0.174906	0.78 (0.53-1.15)	0.212998	0.621346
cg05673756	1.12 (0.92-1.37)	0.266213	0.87 (0.59-1.28)	0.477796	0.232891	1.10 (0.90-1.35)	0.365003	0.83 (0.56-1.24)	0.360872	0.19978	1.11 (0.90-1.37)	0.31358	0.87 (0.58-1.32)	0.514762	0.283642
cg05673882	0.81 (0.67-0.98)	0.0336674	0.95 (0.67-1.36)	0.795365	0.414269	0.85 (0.69-1.04)	0.107295	1.03 (0.71-1.50)	0.86495	0.332971	0.86 (0.70-1.06)	0.147524	1.08 (0.74-1.57)	0.706332	0.281756
cg05677062	0.84 (0.67-1.04)	0.114259	0.59 (0.39-0.89)	0.0113238	0.0924289	0.88 (0.71-1.11)	0.276392	0.61 (0.40-0.92)	0.0190587	0.0801938	0.89 (0.71-1.12)	0.319985	0.61 (0.40-0.94)	0.0242665	0.0906804
cg05726935	0.87 (0.73-1.03)	0.101602	0.72 (0.51-1.03)	0.0705026	0.349182	0.88 (0.74-1.05)	0.157276	0.75 (0.52-1.08)	0.122926	0.433025	0.88 (0.74-1.06)	0.182814	0.77 (0.53-1.11)	0.159262	0.485709
cg05789250	0.91 (0.77-1.08)	0.290745	0.99 (0.74-1.32)	0.953771	0.625481	0.93 (0.79-1.11)	0.443166	1.00 (0.74-1.34)	0.990197	0.70369	0.95 (0.80-1.13)	0.553614	1.03 (0.76-1.40)	0.824186	0.622495
cg05824218	1.27 (0.89-1.80)	0.180649	0.94 (0.59-1.50)	0.800829	0.16224	1.30 (0.91-1.87)	0.148301	0.93 (0.58-1.51)	0.783267	0.12645	1.29 (0.89-1.86)	0.173598	0.98 (0.60-1.59)	0.92126	0.207369
cg05875421	0.87 (0.74-1.03)	0.0985242	0.75 (0.52-1.08)	0.119475	0.450846	0.93 (0.78-1.10)	0.382017	0.77 (0.53-1.10)	0.149773	0.347327	0.92 (0.78-1.10)	0.378528	0.76 (0.52-1.09)	0.138464	0.327244
cg05895711	1.08 (0.91-1.28)	0.378253	0.97 (0.72-1.31)	0.833244	0.531374	1.09 (0.92-1.30)	0.315809	1.04 (0.77-1.42)	0.793562	0.787078	1.10 (0.92-1.32)	0.287733	1.05 (0.76-1.43)	0.782984	0.77182
cg05897210	1.06 (0.89-1.27)	0.511705	1.12 (0.82-1.53)	0.476033	0.766314	1.02 (0.85-1.23)	0.799005	1.10 (0.80-1.51)	0.566376	0.702049	1.04 (0.86-1.26)	0.678238	1.12 (0.81-1.54)	0.501438	0.699675
cg05906166	0.87 (0.74-1.03)	0.101083	1.14 (0.81-1.62)	0.448675	0.157027	0.90 (0.76-1.06)	0.203026	1.18 (0.82-1.68)	0.370945	0.16751	0.92 (0.77-1.09)	0.322902	1.17 (0.81-1.68)	0.395659	0.224815
cg05951221	0.74 (0.62-0.87)	0.000471663	0.83 (0.60-1.15)	0.268692	0.508951	0.82 (0.68-0.99)	0.0426029	0.98 (0.69-1.38)	0.888557	0.363407	0.83 (0.68-1.02)	0.0710119	0.99 (0.70-1.41)	0.967311	0.370447
cg05958351	0.92 (0.75-1.14)	0.438386	0.98 (0.71-1.36)	0.905754	0.731292	0.98 (0.79-1.22)	0.836479	1.02 (0.73-1.42)	0.905638	0.819426	0.98 (0.78-1.23)	0.870798	1.02 (0.73-1.43)	0.910987	0.842588
cg05969150	1.06 (0.79-1.43)	0.702042	0.70 (0.43-1.12)	0.137245	0.0670795	0.94 (0.69-1.28)	0.705264	0.61 (0.37-1.01)	0.0532669	0.0649763	0.92 (0.67-1.26)	0.59799	0.62 (0.37-1.03)	0.0651705	0.100686
cg05987787	0.96 (0.81-1.14)	0.678543	1.50 (1.04-2.15)	0.0293805	0.0266257	0.90 (0.76-1.08)	0.270324	1.34 (0.93-1.93)	0.113603	0.0480447	0.89 (0.75-1.07)	0.231547	1.36 (0.93-1.97)	0.109213	0.0414615
cg06009448	0.83 (0.65-1.05)	0.122173	0.75 (0.52-1.09)	0.129114	0.625143	0.87 (0.68-1.12)	0.286515	0.77 (0.53-1.11)	0.158039	0.498363	0.87 (0.67-1.12)	0.271117	0.79 (0.54-1.15)	0.218834	0.637133
cg06012804	1.06 (0.84-1.33)	0.635201	1.35 (0.89-2.05)	0.151847	0.238663	1.09 (0.86-1.37)	0.482067	1.35 (0.88-2.06)	0.172763	0.324603	1.12 (0.88-1.41)	0.364494	1.31 (0.84-2.02)	0.229843	0.481823
cg06060868	0.79 (0.65-0.95)	0.012187	1.01 (0.75-1.36)	0.950832	0.151517	0.81 (0.67-0.98)	0.028248	1.10 (0.81-1.50)	0.524629	0.0789316	0.80 (0.66-0.97)	0.0244174	1.09 (0.80-1.49)	0.588201	0.0862679
cg06096336	1.01 (0.85-1.21)	0.878664	0.90 (0.65-1.24)	0.532021	0.521016	1.05 (0.88-1.26)	0.568082	0.87 (0.63-1.21)	0.40655	0.301329	1.06 (0.88-1.27)	0.557759	0.88 (0.63-1.24)	0.46982	0.344304
cg06106428	1.25 (1.00-1.55)	0.0465093	0.91 (0.61-1.35)	0.643832	0.135877	1.20 (0.96-1.50)	0.106812	0.89 (0.59-1.33)	0.553837	0.154693	1.20 (0.95-1.50)	0.11997	0.90 (0.60-1.37)	0.633163	0.201124
cg06121808	0.81 (0.67-0.98)	0.0300586	1.09 (0.78-1.54)	0.60789	0.111504	0.82 (0.68-1.00)	0.0526624	1.08 (0.76-1.54)	0.653107	0.158783	0.83 (0.68-1.02)	0.0735637	1.08 (0.75-1.54)	0.688439	0.199641
cg06126421	0.74 (0.61-0.90)	0.00212538	0.71 (0.48-1.05)	0.0855992	0.865562	0.81 (0.66-1.00)	0.0503582	0.88 (0.58-1.33)	0.533691	0.721166	0.80 (0.65-1.00)	0.0463834	0.87 (0.57-1.33)	0.523737	0.720819
cg06151964	1.48 (1.11-1.96)	0.00720754	1.01 (0.66-1.55)	0.962346	0.0741836	1.42 (1.06-1.90)	0.0188265	0.96 (0.62-1.49)	0.848955	0.0734551	1.42 (1.06-1.91)	0.018877	0.99 (0.64-1.54)	0.962578	0.102033
cg06189394	1.08 (0.91-1.27)	0.387663	0.84 (0.58-1.23)	0.372937	0.229271	1.11 (0.94-1.32)	0.21788	0.85 (0.58-1.25)	0.413359	0.198541	1.14 (0.95-1.35)	0.156615	0.85 (0.57-1.25)	0.408363	0.169406
cg06193043	1.04 (0.88-1.24)	0.627964	0.95 (0.70-1.30)	0.760428	0.611138	1.02 (0.85-1.22)	0.841168	0.94 (0.68-1.28)	0.679391	0.642546	1.01 (0.84-1.21)	0.925591	0.92 (0.66-1.27)	0.611616	0.621887
cg06194738	0.68 (0.51-0.89)	0.00577002	0.91 (0.60-1.37)	0.643942	0.155167	0.70 (0.53-0.94)	0.0157655	0.95 (0.62-1.46)	0.82843	0.145828	0.71 (0.53-0.95)	0.0197183	0.95 (0.61-1.46)	0.802924	0.169905
cg06223834	0.82 (0.67-1.00)	0.0492433	0.83 (0.57-1.21)	0.338011	0.93332	0.85 (0.69-1.04)	0.112659	0.84 (0.57-1.24)	0.381734	0.973785	0.85 (0.69-1.05)	0.121352	0.85 (0.57-1.26)	0.411149	0.993962
cg06235438	0.60 (0.42-0.84)	0.00339438	0.75 (0.47-1.19)	0.221793	0.305954	0.66 (0.47-0.95)	0.0246501	0.86 (0.53-1.41)	0.552961	0.2506	0.64 (0.45-0.93)	0.01793	0.81 (0.49-1.34)	0.412773	0.316217
cg06294803	0.98 (0.83-1.17)	0.857545	0.90 (0.67-1.23)	0.522372	0.629744	1.03 (0.86-1.23)	0.769963	0.90 (0.66-1.23)	0.516074	0.464244	1.06 (0.88-1.27)	0.570446	0.93 (0.68-1.28)	0.655165	0.486995
cg06321596	0.97 (0.78-1.19)	0.741836	0.71 (0.47-1.05)	0.0871176	0.13425	1.00 (0.80-1.24)	0.985809	0.72 (0.48-1.09)	0.120442	0.132554	1.01 (0.81-1.26)	0.948005	0.74 (0.49-1.13)	0.162365	0.164131
cg06338710	0.75 (0.62-0.91)	0.00339727	0.82 (0.59-1.15)	0.253078	0.660136	0.75 (0.62-0.92)	0.00437918	0.80 (0.57-1.13)	0.207665	0.754715	0.75 (0.62-0.91)	0.00441351	0.82 (0.58-1.15)	0.248343	0.684111
cg06360776	0.97 (0.82-1.16)	0.757463	0.95 (0.69-1.30)	0.745139	0.891127	1.00 (0.84-1.20)	0.962271	0.99 (0.71-1.37)	0.942358	0.930712	1.03 (0.85-1.23)	0.779795	1.05 (0.75-1.46)	0.784037	0.916091
cg06369322	0.90 (0.69-1.18)	0.453117	1.08 (0.73-1.62)	0.694984	0.353124	0.96 (0.73-1.27)	0.792632	1.17 (0.78-1.75)	0.459107	0.342262	0.99 (0.74-1.32)	0.941944	1.14 (0.75-1.73)	0.542596	0.495864
cg06394460	0.85 (0.67-1.08)	0.177305	0.70 (0.49-1.01)	0.0576407	0.30862	0.94 (0.74-1.20)	0.624815	0.76 (0.53-1.11)	0.15324	0.272566	0.94 (0.74-1.20)	0.612863	0.78 (0.53-1.13)	0.190444	0.33082
cg06433467	0.99 (0.84-1.18)	0.952792	0.82 (0.59-1.16)	0.259593	0.308701	1.04 (0.86-1.24)	0.702335	0.83 (0.59-1.17)	0.282299	0.237989	1.07 (0.89-1.29)	0.458904	0.80 (0.56-1.14)	0.213734	0.132028
cg06457408	0.88 (0.72-1.08)	0.212868	0.95 (0.62-1.44)	0.802736	0.730892	0.90 (0.73-1.12)	0.35117	1.00 (0.64-1.55)	0.995547	0.667505	0.91 (0.73-1.13)	0.3888	1.00 (0.64-1.57)	0.996878	0.686902
cg06459104	0.80 (0.68-0.95)	0.0103213	0.75 (0.53-1.05)	0.0976053	0.713201	0.84 (0.71-0.99)	0.0432527	0.83 (0.58-1.17)	0.290254	0.952032	0.83 (0.70-0.99)	0.0376749	0.83 (0.58-1.19)	0.30454	0.985191
cg06483559	0.87 (0.67-1.13)	0.299706	0.97 (0.66-1.43)	0.875175	0.612427	0.91 (0.70-1.19)	0.509188	1.01 (0.68-1.51)	0.957402	0.635059	0.92 (0.70-1.21)	0.55423	0.97 (0.65-1.47)	0.89738	0.799325
cg06532880	1.01 (0.85-1.20)	0.952678	1.16 (0.84-1.60)	0.363415	0.430786	1.05 (0.87-1.25)	0.626888	1.25 (0.90-1.75)	0.187847	0.338226	1.06 (0.89-1.28)	0.507407	1.29 (0.91-1.81)	0.149359	0.324093
cg06577850	0.85 (0.67-1.08)	0.181155	0.57 (0.38-0.86)	0.00670378	0.0532753	0.89 (0.69-1.13)	0.33317	0.56 (0.37-0.85)	0.0065437	0.0306922	0.90 (0.70-1.15)	0.400884	0.57 (0.38-0.88)	0.0108766	0.0391751
cg06595162	0.86 (0.72-1.03)	0.0996136	0.58 (0.39-0.87)	0.00815895	0.0621336	0.92 (0.76-1.10)	0.345589	0.63 (0.42-0.94)	0.0229838	0.0733758	0.92 (0.76-1.10)	0.352125	0.62 (0.41-0.93)	0.0198909	0.0664282
cg06635952	1.15 (0.87-1.51)	0.326081	0.85 (0.56-1.29)	0.457488	0.157457	1.05 (0.79-1.39)	0.751745	0.77 (0.50-1.17)	0.220665	0.141453	1.04 (0.78-1.40)	0.77986	0.80 (0.51-1.23)	0.308206	0.215966
cg06644428	0.78 (0.64-0.96)	0.018034	0.92 (0.65-1.32)	0.655333	0.415816	0.88 (0.71-1.10)	0.261289	1.04 (0.72-1.50)	0.835746	0.430921	0.89 (0.72-1.12)	0.322432	1.07 (0.73-1.55)	0.740939	0.404803
cg06648759	1.00 (0.83-1.20)	0.991932	0.68 (0.47-1.00)	0.0505374	0.0576758	0.98 (0.81-1.18)	0.801047	0.68 (0.46-1.00)	0.0523383	0.0786041	0.97 (0.80-1.18)	0.789787	0.66 (0.44-0.98)	0.0409145	0.0639873
cg06672250	0.90 (0.72-1.12)	0.342984	0.65 (0.44-0.98)	0.0380719	0.115336	0.93 (0.74-1.16)	0.517042	0.68 (0.45-1.03)	0.0658728	0.133257	0.93 (0.74-1.16)	0.512038	0.70 (0.46-1.06)	0.0899888	0.17747
cg06688763	1.23 (1.00-1.50)	0.0469646	1.05 (0.74-1.48)	0.796319	0.413598	1.24 (1.01-1.52)	0.040999	1.01 (0.71-1.43)	0.970037	0.297298	1.26 (1.02-1.56)	0.0349358	1.07 (0.74-1.53)	0.731749	0.416554
cg06697407	1.13 (0.93-1.37)	0.231154	0.95 (0.72-1.24)	0.70042	0.30251	1.11 (0.90-1.36)	0.334491	0.88 (0.66-1.17)	0.378392	0.187866	1.09 (0.88-1.34)	0.440092	0.89 (0.66-1.19)	0.41845	0.256905
cg06762457	0.80 (0.65-0.97)	0.0253398	1.23 (0.81-1.87)	0.331195	0.0513146	0.83 (0.67-1.02)	0.0743658	1.34 (0.87-2.06)	0.190585	0.0363201	0.83 (0.67-1.03)	0.09032	1.30 (0.84-2.03)	0.240762	0.0537615
cg06819357	1.16 (0.94-1.42)	0.164936	0.78 (0.53-1.16)	0.216457	0.058235	1.12 (0.90-1.38)	0.313858	0.75 (0.50-1.13)	0.16681	0.0635789	1.10 (0.89-1.37)	0.386297	0.77 (0.51-1.16)	0.209168	0.0977962
cg06826457	1.07 (0.89-1.30)	0.463701	1.00 (0.68-1.45)	0.98717	0.713107	1.14 (0.94-1.39)	0.195048	1.04 (0.71-1.52)	0.852002	0.65184	1.17 (0.96-1.43)	0.122525	1.01 (0.68-1.50)	0.972622	0.47602
cg06868100	0.91 (0.77-1.07)	0.237218	1.17 (0.81-1.69)	0.405378	0.215077	0.93 (0.79-1.10)	0.399508	1.19 (0.82-1.74)	0.364532	0.23985	0.95 (0.80-1.12)	0.535588	1.20 (0.81-1.76)	0.360152	0.275343
cg06901890	1.08 (0.90-1.29)	0.433657	1.13 (0.77-1.65)	0.536663	0.825524	1.12 (0.93-1.35)	0.24321	1.12 (0.76-1.66)	0.559603	0.986922	1.15 (0.95-1.40)	0.152169	1.13 (0.76-1.69)	0.54173	0.936751
cg06930757	0.93 (0.76-1.14)	0.51268	1.22 (0.86-1.72)	0.259812	0.160921	0.91 (0.74-1.12)	0.386211	1.28 (0.89-1.83)	0.180131	0.0850374	0.90 (0.73-1.11)	0.316518	1.22 (0.85-1.76)	0.283677	0.123461
cg06934523	0.93 (0.79-1.09)	0.358179	0.91 (0.63-1.30)	0.599655	0.917923	0.96 (0.81-1.13)	0.597169	0.87 (0.60-1.27)	0.480885	0.664656	0.97 (0.82-1.15)	0.723708	0.85 (0.58-1.25)	0.406046	0.535854
cg06951627	0.84 (0.67-1.04)	0.114354	1.12 (0.74-1.69)	0.605918	0.206829	0.86 (0.69-1.08)	0.200993	1.22 (0.79-1.87)	0.375103	0.141185	0.88 (0.69-1.10)	0.2634	1.20 (0.78-1.87)	0.408206	0.182524
cg06972908	0.90 (0.71-1.15)	0.413803	1.16 (0.74-1.82)	0.516514	0.281054	0.95 (0.74-1.22)	0.6841	1.27 (0.80-2.01)	0.308149	0.218411	0.95 (0.74-1.22)	0.689579	1.27 (0.79-2.02)	0.321333	0.232154
cg07035320	1.03 (0.82-1.29)	0.779719	0.98 (0.70-1.39)	0.920206	0.794453	0.99 (0.78-1.25)	0.930141	0.86 (0.60-1.24)	0.428476	0.493068	0.98 (0.78-1.24)	0.883838	0.92 (0.63-1.34)	0.659114	0.745657
cg07057831	0.88 (0.74-1.06)	0.177881	1.14 (0.78-1.68)	0.500459	0.216644	0.91 (0.76-1.10)	0.318686	1.16 (0.78-1.72)	0.458562	0.251647	0.92 (0.76-1.11)	0.394716	1.12 (0.75-1.67)	0.578422	0.367013
cg07058086	1.25 (1.06-1.48)	0.00736703	1.10 (0.78-1.57)	0.586378	0.520986	1.21 (1.02-1.43)	0.0259021	1.01 (0.71-1.45)	0.943343	0.380371	1.24 (1.04-1.47)	0.0151363	1.07 (0.74-1.55)	0.71658	0.486884
cg07069636	0.82 (0.67-0.99)	0.0414589	0.71 (0.46-1.08)	0.108038	0.51952	0.85 (0.70-1.04)	0.106379	0.77 (0.50-1.21)	0.255374	0.69093	0.85 (0.69-1.04)	0.106806	0.76 (0.48-1.21)	0.245054	0.660493
cg07090714	1.05 (0.89-1.22)	0.576033	0.72 (0.46-1.15)	0.167774	0.12963	1.12 (0.91-1.37)	0.279342	0.72 (0.45-1.16)	0.181594	0.0889029	1.14 (0.92-1.42)	0.224299	0.70 (0.42-1.15)	0.153934	0.0635904
cg07094298	0.77 (0.64-0.94)	0.00824953	0.80 (0.58-1.11)	0.184334	0.854189	0.80 (0.66-0.97)	0.0244668	0.88 (0.63-1.22)	0.442238	0.62975	0.81 (0.66-0.99)	0.0351219	0.91 (0.65-1.29)	0.602044	0.534522
cg07104557	0.93 (0.79-1.09)	0.352647	0.75 (0.52-1.09)	0.127395	0.299115	0.95 (0.80-1.12)	0.519354	0.74 (0.51-1.09)	0.128314	0.249248	0.95 (0.80-1.12)	0.530411	0.74 (0.50-1.09)	0.123441	0.238229
cg07113006	0.92 (0.77-1.10)	0.352671	1.16 (0.79-1.69)	0.454142	0.277413	0.96 (0.80-1.14)	0.624392	1.24 (0.84-1.84)	0.286359	0.230362	0.96 (0.80-1.16)	0.698503	1.27 (0.85-1.89)	0.242333	0.208203
cg07123182	0.76 (0.62-0.92)	0.00615135	0.84 (0.62-1.14)	0.253167	0.575337	0.78 (0.64-0.96)	0.0191519	0.92 (0.67-1.25)	0.584388	0.389393	0.77 (0.62-0.95)	0.0151509	0.91 (0.66-1.26)	0.576551	0.366166
cg07151117	0.97 (0.77-1.22)	0.794857	0.78 (0.54-1.14)	0.199122	0.261852	1.02 (0.81-1.29)	0.873838	0.79 (0.54-1.17)	0.240819	0.209374	1.02 (0.80-1.29)	0.886703	0.81 (0.55-1.20)	0.289424	0.25983
cg07177756	0.95 (0.81-1.13)	0.563871	1.47 (1.02-2.10)	0.0364575	0.0267726	0.98 (0.83-1.17)	0.854868	1.55 (1.07-2.26)	0.0216109	0.0237967	0.99 (0.83-1.18)	0.904044	1.56 (1.06-2.30)	0.0248398	0.0283693
cg07178945	1.10 (0.94-1.30)	0.22468	1.15 (0.85-1.57)	0.366719	0.809797	1.06 (0.90-1.26)	0.453599	1.05 (0.76-1.45)	0.764115	0.941284	1.08 (0.91-1.28)	0.388344	1.08 (0.78-1.50)	0.645525	0.986474
cg07180646	1.00 (0.82-1.24)	0.96795	0.92 (0.65-1.30)	0.639901	0.642243	1.08 (0.87-1.35)	0.475136	1.00 (0.70-1.42)	0.986462	0.665515	1.09 (0.87-1.36)	0.464577	1.01 (0.71-1.46)	0.935895	0.722353
cg07202214	0.88 (0.74-1.06)	0.179637	0.86 (0.59-1.24)	0.41667	0.879808	0.91 (0.75-1.09)	0.296864	0.82 (0.56-1.20)	0.295553	0.611069	0.91 (0.75-1.10)	0.312305	0.83 (0.56-1.23)	0.354655	0.680162
cg07251887	0.88 (0.66-1.18)	0.410626	0.75 (0.47-1.19)	0.222857	0.454648	1.00 (0.74-1.36)	0.983235	0.85 (0.53-1.37)	0.505302	0.464738	1.03 (0.75-1.40)	0.868651	0.91 (0.56-1.48)	0.703771	0.602527
cg07339236	0.83 (0.65-1.07)	0.144762	0.86 (0.60-1.23)	0.412078	0.867968	0.93 (0.71-1.20)	0.565799	0.93 (0.64-1.35)	0.685352	0.995722	0.93 (0.71-1.22)	0.604967	0.97 (0.66-1.42)	0.858009	0.862994
cg07381806	0.93 (0.77-1.13)	0.457129	1.15 (0.81-1.62)	0.442281	0.279416	1.01 (0.83-1.23)	0.941621	1.25 (0.87-1.80)	0.219839	0.271095	1.02 (0.84-1.25)	0.827661	1.26 (0.87-1.82)	0.217705	0.302018
cg07413467	1.21 (1.00-1.47)	0.0495279	1.08 (0.77-1.50)	0.660253	0.533952	1.22 (1.01-1.49)	0.0442953	1.06 (0.75-1.49)	0.741056	0.455686	1.24 (1.01-1.51)	0.0373281	1.11 (0.78-1.57)	0.560235	0.579481
cg07465627	0.87 (0.72-1.04)	0.133584	0.84 (0.62-1.14)	0.272208	0.881717	0.90 (0.74-1.10)	0.306575	0.93 (0.68-1.27)	0.65481	0.865363	0.91 (0.75-1.11)	0.375117	0.92 (0.67-1.26)	0.605692	0.969044
cg07469402	1.13 (0.92-1.38)	0.241016	1.20 (0.89-1.62)	0.239777	0.741507	1.12 (0.91-1.38)	0.299252	1.23 (0.90-1.68)	0.186338	0.592312	1.13 (0.91-1.39)	0.278448	1.28 (0.93-1.75)	0.129676	0.49734
cg07512814	1.00 (0.82-1.21)	0.965081	1.04 (0.74-1.48)	0.807819	0.801382	1.01 (0.83-1.24)	0.902142	1.13 (0.79-1.64)	0.500704	0.567128	1.04 (0.84-1.28)	0.71146	1.14 (0.78-1.65)	0.502658	0.665462
cg07520810	0.98 (0.79-1.21)	0.848885	1.16 (0.82-1.64)	0.414398	0.396882	1.05 (0.84-1.30)	0.676533	1.26 (0.88-1.83)	0.210654	0.351352	1.05 (0.84-1.31)	0.679372	1.26 (0.88-1.82)	0.206315	0.351381
cg07525202	1.06 (0.90-1.24)	0.483546	0.86 (0.63-1.18)	0.363077	0.257428	1.10 (0.93-1.29)	0.267361	0.89 (0.65-1.23)	0.486319	0.258833	1.13 (0.95-1.34)	0.175664	0.90 (0.65-1.24)	0.514258	0.228351
cg07572052	0.91 (0.77-1.08)	0.297554	0.89 (0.66-1.20)	0.440738	0.866721	0.96 (0.80-1.14)	0.61488	0.91 (0.66-1.23)	0.528553	0.756549	0.97 (0.81-1.16)	0.740458	0.86 (0.63-1.20)	0.380922	0.534472
cg07573872	0.77 (0.64-0.94)	0.0085277	0.98 (0.69-1.39)	0.898179	0.244863	0.79 (0.65-0.96)	0.0154172	1.04 (0.73-1.49)	0.828047	0.176039	0.78 (0.64-0.95)	0.0141933	1.06 (0.74-1.53)	0.751024	0.147225
cg07626482	0.87 (0.73-1.04)	0.115681	0.88 (0.63-1.22)	0.436232	0.966639	0.89 (0.74-1.08)	0.236691	0.95 (0.67-1.35)	0.784199	0.752459	0.91 (0.76-1.10)	0.339547	0.98 (0.69-1.40)	0.926199	0.708644
cg07632771	0.69 (0.50-0.95)	0.0234888	0.92 (0.59-1.45)	0.726338	0.175887	0.78 (0.56-1.10)	0.159034	1.08 (0.67-1.73)	0.75818	0.156159	0.78 (0.55-1.10)	0.158827	1.04 (0.64-1.68)	0.881376	0.209967
cg07635132	0.84 (0.71-0.99)	0.0382046	1.21 (0.89-1.66)	0.223745	0.0366813	0.84 (0.71-1.00)	0.0461621	1.24 (0.91-1.71)	0.176904	0.0291067	0.85 (0.71-1.01)	0.0621184	1.27 (0.92-1.75)	0.14417	0.0263478
cg07660627	1.01 (0.85-1.21)	0.87685	0.89 (0.66-1.19)	0.418218	0.428848	0.98 (0.82-1.18)	0.864926	0.86 (0.64-1.16)	0.310618	0.424616	1.00 (0.83-1.21)	0.997003	0.85 (0.63-1.15)	0.30257	0.367568
cg07742396	0.82 (0.69-0.96)	0.0168117	1.00 (0.73-1.35)	0.983239	0.26462	0.85 (0.72-1.00)	0.0553643	0.98 (0.71-1.34)	0.9007	0.42794	0.85 (0.71-1.00)	0.0558356	1.03 (0.75-1.43)	0.837176	0.2829
cg07764473	0.97 (0.76-1.24)	0.825018	0.76 (0.47-1.23)	0.257169	0.329503	0.93 (0.73-1.20)	0.598708	0.71 (0.43-1.17)	0.182903	0.307591	0.91 (0.70-1.17)	0.464603	0.70 (0.42-1.16)	0.162971	0.328199
cg07805542	0.89 (0.73-1.09)	0.272785	0.48 (0.30-0.78)	0.00258667	0.00809593	0.93 (0.76-1.14)	0.492718	0.50 (0.31-0.81)	0.00517737	0.00956123	0.95 (0.77-1.16)	0.595673	0.52 (0.32-0.86)	0.0104388	0.0166068
cg07819944	1.00 (0.82-1.23)	0.988101	0.90 (0.66-1.23)	0.509915	0.560096	1.00 (0.81-1.23)	0.990945	0.88 (0.64-1.22)	0.443797	0.507018	0.99 (0.81-1.23)	0.9593	0.90 (0.65-1.25)	0.535074	0.607563
cg07826859	0.57 (0.40-0.81)	0.00190148	0.65 (0.41-1.05)	0.0808884	0.549327	0.64 (0.44-0.93)	0.0185321	0.75 (0.45-1.25)	0.272487	0.486584	0.63 (0.43-0.93)	0.0191294	0.71 (0.42-1.20)	0.207333	0.608339
cg07924081	1.23 (0.97-1.55)	0.0912528	1.16 (0.83-1.63)	0.376145	0.778453	1.23 (0.97-1.57)	0.0924554	1.16 (0.82-1.63)	0.409061	0.732289	1.22 (0.95-1.56)	0.115335	1.21 (0.85-1.71)	0.290746	0.958805
cg07941108	0.93 (0.78-1.11)	0.409696	0.65 (0.45-0.93)	0.0181855	0.0664969	0.94 (0.78-1.12)	0.477654	0.64 (0.44-0.93)	0.0190616	0.0611171	0.94 (0.78-1.13)	0.514726	0.65 (0.45-0.95)	0.0249707	0.0716386
cg07945582	0.89 (0.71-1.12)	0.338623	1.09 (0.73-1.64)	0.670726	0.363884	0.93 (0.74-1.17)	0.537821	1.23 (0.80-1.87)	0.342276	0.21691	0.95 (0.75-1.21)	0.678559	1.20 (0.78-1.85)	0.394709	0.302562
cg07954423	0.98 (0.83-1.17)	0.84591	1.06 (0.78-1.44)	0.713749	0.674472	1.00 (0.84-1.19)	0.986953	1.05 (0.77-1.43)	0.773951	0.806276	1.03 (0.86-1.24)	0.71077	1.07 (0.78-1.47)	0.677946	0.854583
cg07967717	0.90 (0.70-1.17)	0.435347	0.56 (0.36-0.87)	0.00967964	0.0253801	0.88 (0.67-1.15)	0.344405	0.52 (0.33-0.81)	0.0042225	0.015177	0.88 (0.68-1.16)	0.374634	0.54 (0.34-0.86)	0.0091265	0.0287412
cg07986378	0.88 (0.68-1.15)	0.347564	0.81 (0.53-1.25)	0.341106	0.694672	0.93 (0.70-1.23)	0.608417	0.89 (0.57-1.38)	0.604915	0.839012	0.93 (0.70-1.24)	0.624168	0.92 (0.59-1.44)	0.721077	0.960014
cg07992484	0.81 (0.63-1.04)	0.097202	1.03 (0.68-1.55)	0.890944	0.242705	0.85 (0.66-1.11)	0.226706	1.09 (0.71-1.66)	0.701484	0.252376	0.83 (0.63-1.09)	0.174699	1.02 (0.66-1.58)	0.913123	0.329676
cg08035323	1.15 (0.96-1.38)	0.126647	0.84 (0.56-1.28)	0.418741	0.168432	1.07 (0.89-1.29)	0.475325	0.79 (0.51-1.21)	0.277641	0.186811	1.08 (0.89-1.31)	0.430093	0.75 (0.48-1.16)	0.200436	0.126136
cg08038054	0.97 (0.78-1.20)	0.780097	0.71 (0.49-1.02)	0.065917	0.109846	0.90 (0.72-1.13)	0.36739	0.65 (0.45-0.94)	0.02307	0.0985893	0.89 (0.71-1.11)	0.303751	0.64 (0.44-0.94)	0.0219519	0.105015
cg08052292	1.14 (0.92-1.41)	0.227108	0.85 (0.60-1.20)	0.345033	0.123748	1.12 (0.90-1.39)	0.317458	0.85 (0.60-1.21)	0.37071	0.167779	1.10 (0.88-1.37)	0.413458	0.86 (0.60-1.24)	0.422833	0.236331
cg08097614	1.02 (0.86-1.21)	0.805703	1.03 (0.77-1.38)	0.842395	0.963452	1.06 (0.89-1.26)	0.519977	1.04 (0.77-1.40)	0.80095	0.910656	1.09 (0.91-1.31)	0.339591	1.04 (0.77-1.41)	0.787442	0.795676
cg08140412	0.80 (0.66-0.98)	0.0328691	0.86 (0.59-1.26)	0.444231	0.722331	0.84 (0.69-1.04)	0.113143	0.92 (0.63-1.35)	0.673636	0.681679	0.84 (0.68-1.04)	0.115173	0.89 (0.60-1.32)	0.572767	0.783104
cg08149865	0.95 (0.76-1.18)	0.634915	0.65 (0.44-0.98)	0.0392193	0.0737828	0.99 (0.78-1.24)	0.906835	0.70 (0.46-1.06)	0.0951651	0.111149	0.99 (0.78-1.25)	0.937103	0.71 (0.47-1.09)	0.117113	0.13185
cg08170227	0.86 (0.71-1.04)	0.127967	0.56 (0.39-0.81)	0.00207332	0.028184	0.91 (0.75-1.11)	0.348575	0.59 (0.41-0.85)	0.00492081	0.0271774	0.92 (0.75-1.13)	0.43178	0.59 (0.40-0.86)	0.00590061	0.0255635
cg08173263	1.21 (1.02-1.44)	0.0270608	0.92 (0.65-1.31)	0.636704	0.16027	1.19 (1.00-1.42)	0.0503412	0.87 (0.61-1.26)	0.467183	0.128611	1.18 (0.99-1.41)	0.0637502	0.86 (0.60-1.24)	0.425086	0.123811
cg08233235	1.01 (0.82-1.23)	0.95657	0.95 (0.67-1.35)	0.781929	0.783187	1.02 (0.83-1.25)	0.854282	1.00 (0.70-1.43)	0.994508	0.919621	1.02 (0.83-1.26)	0.821599	1.01 (0.70-1.45)	0.960461	0.942342
cg08257009	0.81 (0.66-1.01)	0.0587806	1.09 (0.76-1.57)	0.648612	0.14998	0.84 (0.68-1.04)	0.117043	1.17 (0.80-1.71)	0.41828	0.109868	0.84 (0.67-1.05)	0.120251	1.14 (0.78-1.69)	0.496851	0.139182
cg08266095	0.88 (0.73-1.05)	0.159194	0.73 (0.53-1.00)	0.0517677	0.292003	0.91 (0.75-1.09)	0.304013	0.75 (0.54-1.05)	0.0911038	0.315884	0.93 (0.76-1.13)	0.445812	0.77 (0.55-1.07)	0.12132	0.311326
cg08267489	1.13 (0.94-1.36)	0.18721	1.03 (0.75-1.41)	0.874748	0.593291	1.11 (0.92-1.33)	0.289681	1.03 (0.75-1.43)	0.841937	0.71672	1.12 (0.92-1.36)	0.262316	1.06 (0.76-1.49)	0.711146	0.804274
cg08331398	0.72 (0.53-0.98)	0.036043	0.86 (0.57-1.30)	0.484613	0.386847	0.78 (0.57-1.07)	0.122847	0.97 (0.63-1.48)	0.871232	0.32078	0.77 (0.56-1.07)	0.120539	0.91 (0.59-1.41)	0.676452	0.452107
cg08472795	0.91 (0.76-1.08)	0.273394	0.97 (0.72-1.30)	0.832465	0.707018	0.94 (0.78-1.12)	0.477879	1.04 (0.77-1.40)	0.815532	0.570503	0.93 (0.78-1.11)	0.431872	1.06 (0.78-1.44)	0.729499	0.483823
cg08479476	1.01 (0.86-1.19)	0.895972	1.15 (0.80-1.67)	0.443711	0.509866	1.03 (0.87-1.22)	0.721556	1.20 (0.82-1.76)	0.336252	0.454173	1.06 (0.89-1.26)	0.493756	1.18 (0.80-1.74)	0.406532	0.622364
cg08553327	1.05 (0.88-1.25)	0.622352	0.83 (0.57-1.21)	0.322442	0.244401	1.08 (0.90-1.30)	0.418555	0.81 (0.55-1.20)	0.289619	0.170709	1.07 (0.89-1.30)	0.465317	0.85 (0.57-1.27)	0.42907	0.278795
cg08587504	0.87 (0.63-1.21)	0.417181	0.67 (0.43-1.05)	0.0787496	0.202563	0.88 (0.63-1.23)	0.451102	0.67 (0.43-1.07)	0.0912834	0.213518	0.89 (0.63-1.25)	0.490224	0.72 (0.45-1.15)	0.168499	0.338758
cg08595501	0.96 (0.79-1.17)	0.690269	0.81 (0.55-1.17)	0.260579	0.384259	1.03 (0.84-1.26)	0.774628	0.88 (0.60-1.29)	0.497785	0.432105	1.04 (0.84-1.27)	0.739766	0.89 (0.60-1.33)	0.578797	0.488894
cg08604596	0.86 (0.67-1.10)	0.220728	0.93 (0.61-1.42)	0.730398	0.73374	0.89 (0.69-1.15)	0.366093	0.94 (0.61-1.46)	0.799146	0.798717	0.89 (0.69-1.15)	0.370866	0.92 (0.59-1.44)	0.714298	0.888331
cg08666707	0.66 (0.51-0.86)	0.00177706	0.83 (0.56-1.24)	0.359057	0.288103	0.69 (0.53-0.91)	0.00757274	0.92 (0.61-1.40)	0.701448	0.197116	0.69 (0.52-0.91)	0.00822935	0.91 (0.60-1.40)	0.67994	0.20824
cg08709672	0.98 (0.81-1.19)	0.852506	0.76 (0.53-1.07)	0.118269	0.17368	1.04 (0.85-1.28)	0.68601	0.82 (0.57-1.18)	0.282403	0.226105	1.04 (0.84-1.28)	0.730777	0.83 (0.57-1.21)	0.33672	0.282709
cg08763102	0.88 (0.71-1.10)	0.266705	1.09 (0.78-1.52)	0.628218	0.278339	0.92 (0.74-1.16)	0.500334	1.22 (0.86-1.73)	0.264837	0.161532	0.91 (0.72-1.15)	0.415518	1.18 (0.83-1.69)	0.353046	0.186863
cg08806699	1.23 (1.02-1.49)	0.0285363	0.81 (0.58-1.13)	0.21122	0.0242981	1.19 (0.99-1.45)	0.068875	0.82 (0.58-1.16)	0.265356	0.0517012	1.20 (0.98-1.45)	0.0746616	0.83 (0.59-1.18)	0.302895	0.0665556
cg08822075	0.86 (0.71-1.04)	0.118192	0.67 (0.46-0.97)	0.0317308	0.207498	0.87 (0.72-1.06)	0.166894	0.77 (0.53-1.12)	0.17525	0.539388	0.86 (0.71-1.05)	0.142804	0.79 (0.54-1.16)	0.232662	0.678318
cg08832695	0.86 (0.71-1.04)	0.128684	0.86 (0.63-1.17)	0.32714	0.963719	0.90 (0.74-1.09)	0.288504	0.93 (0.67-1.28)	0.642751	0.86762	0.88 (0.72-1.08)	0.226881	0.97 (0.70-1.35)	0.876097	0.605451
cg08866634	0.96 (0.80-1.15)	0.644149	1.38 (0.94-2.02)	0.0989982	0.0788964	1.00 (0.83-1.21)	0.976247	1.42 (0.96-2.09)	0.0802131	0.102779	1.02 (0.85-1.23)	0.827202	1.48 (1.00-2.20)	0.0521817	0.0833824
cg08867399	1.01 (0.86-1.18)	0.926936	0.91 (0.67-1.25)	0.575289	0.584912	1.02 (0.87-1.20)	0.806049	0.89 (0.64-1.22)	0.467486	0.444554	1.03 (0.88-1.21)	0.728448	0.89 (0.64-1.24)	0.507908	0.451968
cg08884752	0.62 (0.48-0.79)	0.000101959	0.89 (0.62-1.28)	0.521576	0.0543268	0.64 (0.50-0.82)	0.000472655	0.94 (0.65-1.37)	0.760694	0.0491081	0.64 (0.50-0.82)	0.000497141	0.90 (0.62-1.32)	0.598746	0.0788898
cg08899667	1.26 (1.00-1.60)	0.0511164	0.93 (0.62-1.40)	0.743685	0.144122	1.21 (0.95-1.53)	0.118993	0.85 (0.56-1.29)	0.441889	0.0944755	1.20 (0.94-1.53)	0.13736	0.86 (0.56-1.31)	0.47295	0.114292
cg08900404	0.95 (0.81-1.11)	0.490053	1.17 (0.81-1.68)	0.408662	0.300842	0.98 (0.83-1.16)	0.829664	1.17 (0.80-1.70)	0.410997	0.400482	1.00 (0.85-1.18)	0.991758	1.18 (0.81-1.73)	0.39584	0.441006
cg08949974	1.07 (0.78-1.48)	0.671467	0.71 (0.45-1.14)	0.158109	0.0552782	1.13 (0.81-1.58)	0.477402	0.74 (0.46-1.20)	0.224783	0.0533044	1.12 (0.79-1.57)	0.530713	0.76 (0.46-1.23)	0.261942	0.0797655
cg08972170	1.11 (0.91-1.36)	0.304004	0.82 (0.60-1.13)	0.232895	0.105072	1.05 (0.85-1.29)	0.647253	0.77 (0.56-1.07)	0.125585	0.107095	1.02 (0.83-1.26)	0.838724	0.76 (0.55-1.07)	0.116405	0.133325
cg09022230	0.87 (0.69-1.11)	0.264328	0.64 (0.43-0.96)	0.0294232	0.124883	0.90 (0.70-1.16)	0.428438	0.70 (0.47-1.05)	0.084646	0.215853	0.89 (0.69-1.15)	0.379033	0.71 (0.48-1.07)	0.100346	0.281299
cg09056317	0.84 (0.72-0.98)	0.030348	1.32 (0.96-1.82)	0.0903155	0.0107348	0.86 (0.73-1.02)	0.080321	1.36 (0.98-1.89)	0.0699731	0.0132502	0.86 (0.73-1.02)	0.0762696	1.38 (0.99-1.92)	0.0605093	0.0109871
cg09069072	0.90 (0.77-1.06)	0.205508	1.13 (0.85-1.51)	0.408794	0.177659	0.95 (0.81-1.12)	0.56328	1.15 (0.86-1.55)	0.352229	0.270376	0.95 (0.81-1.13)	0.590345	1.11 (0.82-1.50)	0.501575	0.390788
cg09084200	0.94 (0.79-1.11)	0.445535	1.11 (0.82-1.51)	0.508655	0.333015	0.99 (0.83-1.18)	0.923814	1.05 (0.76-1.44)	0.781849	0.770882	1.01 (0.84-1.21)	0.930671	1.03 (0.75-1.42)	0.84758	0.899722
cg09099830	0.76 (0.62-0.94)	0.0108517	1.15 (0.79-1.67)	0.474244	0.0483465	0.80 (0.65-1.00)	0.0457381	1.20 (0.81-1.78)	0.355021	0.0588702	0.81 (0.65-1.01)	0.0593307	1.21 (0.81-1.80)	0.351866	0.0650636
cg09109520	1.14 (0.97-1.34)	0.114558	1.10 (0.81-1.49)	0.537105	0.844549	1.10 (0.93-1.29)	0.263906	1.01 (0.74-1.38)	0.968502	0.621585	1.13 (0.95-1.34)	0.162384	0.98 (0.71-1.35)	0.914695	0.448447
cg09122035	0.93 (0.79-1.10)	0.426844	0.77 (0.56-1.07)	0.121635	0.298137	0.96 (0.81-1.14)	0.659833	0.80 (0.58-1.12)	0.195806	0.333807	0.96 (0.81-1.15)	0.680302	0.81 (0.58-1.13)	0.217165	0.354596
cg09172850	0.94 (0.77-1.15)	0.558393	0.75 (0.50-1.13)	0.166385	0.314942	0.98 (0.80-1.20)	0.843575	0.81 (0.53-1.22)	0.304182	0.393428	0.97 (0.79-1.21)	0.811232	0.82 (0.54-1.24)	0.348732	0.458022
cg09182189	0.96 (0.80-1.16)	0.682801	0.76 (0.53-1.10)	0.145867	0.232347	1.01 (0.83-1.23)	0.90849	0.75 (0.52-1.10)	0.141184	0.144666	1.03 (0.84-1.26)	0.769642	0.78 (0.53-1.15)	0.207286	0.177591
cg09197783	0.97 (0.80-1.17)	0.741382	1.41 (1.02-1.95)	0.0400825	0.0424779	0.96 (0.79-1.16)	0.658842	1.54 (1.10-2.15)	0.0125805	0.0123346	0.96 (0.79-1.17)	0.669448	1.55 (1.10-2.19)	0.0127252	0.0135216
cg09247392	0.72 (0.57-0.91)	0.00652068	0.67 (0.44-1.03)	0.0690764	0.749347	0.76 (0.60-0.96)	0.0237997	0.70 (0.45-1.09)	0.118224	0.755552	0.75 (0.59-0.96)	0.0200385	0.68 (0.44-1.07)	0.096276	0.702065
cg09282085	0.72 (0.56-0.94)	0.0142375	0.74 (0.49-1.12)	0.154952	0.895957	0.75 (0.57-0.98)	0.0355958	0.80 (0.52-1.22)	0.293291	0.782179	0.76 (0.58-1.00)	0.0459886	0.80 (0.52-1.23)	0.30961	0.802023
cg09338136	0.99 (0.82-1.21)	0.950199	1.16 (0.84-1.59)	0.367732	0.403127	1.05 (0.86-1.29)	0.641714	1.19 (0.86-1.66)	0.297408	0.500931	1.06 (0.86-1.30)	0.584311	1.25 (0.89-1.76)	0.195937	0.387113
cg09465703	0.94 (0.80-1.10)	0.431247	1.08 (0.77-1.53)	0.643919	0.453469	0.99 (0.84-1.16)	0.875231	1.19 (0.83-1.69)	0.347338	0.354293	1.01 (0.85-1.20)	0.89476	1.21 (0.84-1.75)	0.310769	0.383829
cg09469355	0.84 (0.71-1.00)	0.0528095	0.89 (0.65-1.23)	0.490043	0.741527	0.88 (0.73-1.05)	0.152844	0.93 (0.67-1.30)	0.686259	0.729752	0.87 (0.73-1.05)	0.144651	0.93 (0.67-1.30)	0.684172	0.718114
cg09479241	0.98 (0.83-1.16)	0.790928	0.81 (0.59-1.11)	0.194446	0.291113	1.03 (0.87-1.23)	0.726146	0.81 (0.58-1.13)	0.212061	0.190999	1.05 (0.88-1.26)	0.570974	0.82 (0.58-1.15)	0.249735	0.186137
cg09554443	0.99 (0.80-1.23)	0.931803	1.57 (1.06-2.33)	0.0253424	0.0252577	0.98 (0.78-1.23)	0.87127	1.60 (1.07-2.40)	0.0215606	0.0199458	1.01 (0.80-1.27)	0.954528	1.58 (1.04-2.39)	0.0301757	0.0386262
cg09557991	0.98 (0.81-1.18)	0.824181	0.92 (0.65-1.31)	0.66059	0.768175	1.00 (0.82-1.21)	0.973703	0.89 (0.62-1.29)	0.54512	0.589982	0.97 (0.80-1.19)	0.80136	0.85 (0.59-1.24)	0.402012	0.514275
cg09560590	0.98 (0.83-1.17)	0.830558	1.11 (0.81-1.53)	0.504082	0.485956	0.97 (0.81-1.15)	0.711735	1.05 (0.75-1.46)	0.781458	0.671505	0.96 (0.81-1.15)	0.678676	1.04 (0.74-1.46)	0.83514	0.702757
cg09570614	1.23 (0.92-1.64)	0.166791	0.92 (0.61-1.38)	0.679611	0.156555	1.15 (0.85-1.55)	0.356432	0.84 (0.55-1.28)	0.421722	0.135235	1.15 (0.84-1.55)	0.381655	0.86 (0.56-1.33)	0.508929	0.187947
cg09578155	1.06 (0.86-1.30)	0.579652	1.04 (0.73-1.48)	0.812284	0.933282	1.09 (0.88-1.35)	0.426253	1.08 (0.75-1.55)	0.672733	0.962193	1.09 (0.88-1.36)	0.418832	1.11 (0.77-1.60)	0.586434	0.955424
cg09635954	0.89 (0.75-1.05)	0.155184	0.92 (0.66-1.29)	0.633021	0.850295	0.92 (0.78-1.08)	0.310493	0.91 (0.64-1.29)	0.586339	0.960272	0.93 (0.78-1.10)	0.379879	0.90 (0.63-1.28)	0.540152	0.86939
cg09636313	0.93 (0.76-1.13)	0.45971	0.99 (0.72-1.37)	0.965037	0.713989	0.91 (0.74-1.11)	0.344945	0.94 (0.68-1.31)	0.730109	0.832814	0.89 (0.72-1.09)	0.258302	0.96 (0.69-1.35)	0.826276	0.671454
cg09658497	0.85 (0.70-1.03)	0.0910166	1.05 (0.76-1.45)	0.789647	0.26052	0.89 (0.73-1.08)	0.237671	1.07 (0.77-1.50)	0.685926	0.320249	0.88 (0.72-1.07)	0.207552	1.13 (0.80-1.59)	0.495892	0.199062
cg09662411	0.75 (0.60-0.92)	0.00706782	0.64 (0.44-0.93)	0.0202436	0.470392	0.79 (0.63-0.99)	0.0366387	0.68 (0.47-1.00)	0.048789	0.492277	0.79 (0.63-0.98)	0.0355815	0.70 (0.48-1.02)	0.0607896	0.566122
cg09700701	1.31 (0.99-1.75)	0.0608591	1.31 (0.90-1.90)	0.157207	0.984963	1.30 (0.97-1.75)	0.0774732	1.27 (0.86-1.87)	0.225154	0.897664	1.31 (0.97-1.78)	0.0747986	1.33 (0.90-1.98)	0.152126	0.942943
cg09701700	0.91 (0.77-1.08)	0.297748	0.96 (0.70-1.32)	0.797059	0.786322	0.93 (0.78-1.11)	0.443965	1.02 (0.74-1.42)	0.88281	0.620141	0.95 (0.79-1.14)	0.573875	1.07 (0.77-1.50)	0.687329	0.531352
cg09716613	0.90 (0.72-1.13)	0.359255	1.14 (0.80-1.63)	0.477728	0.228077	0.87 (0.69-1.10)	0.247431	1.10 (0.76-1.59)	0.620518	0.252056	0.88 (0.70-1.12)	0.299542	1.08 (0.74-1.56)	0.705415	0.337046
cg09718582	0.95 (0.81-1.11)	0.500372	1.33 (0.94-1.88)	0.106316	0.0754307	0.95 (0.81-1.12)	0.543215	1.34 (0.94-1.91)	0.100715	0.0765287	0.96 (0.81-1.13)	0.58591	1.40 (0.97-2.01)	0.0727761	0.0598348
cg09837977	0.84 (0.67-1.05)	0.132612	1.01 (0.73-1.39)	0.958425	0.289539	0.90 (0.71-1.13)	0.34839	1.07 (0.76-1.49)	0.700225	0.313911	0.89 (0.70-1.12)	0.329174	1.06 (0.76-1.50)	0.724304	0.321768
cg09848445	0.90 (0.75-1.08)	0.272862	1.05 (0.74-1.48)	0.801735	0.460276	0.89 (0.74-1.08)	0.233732	1.03 (0.72-1.48)	0.87827	0.480919	0.91 (0.75-1.10)	0.313179	0.98 (0.67-1.42)	0.900207	0.718885
cg09935388	0.76 (0.63-0.92)	0.00426339	0.62 (0.44-0.87)	0.0060328	0.276287	0.82 (0.66-1.00)	0.0501517	0.66 (0.47-0.94)	0.0212626	0.281104	0.83 (0.68-1.02)	0.0813347	0.68 (0.48-0.97)	0.0341046	0.305094
cg09974965	0.98 (0.82-1.17)	0.836246	0.93 (0.67-1.28)	0.657734	0.7669	0.99 (0.82-1.19)	0.929493	0.92 (0.66-1.29)	0.630426	0.695145	1.00 (0.83-1.20)	0.959502	0.93 (0.66-1.31)	0.670341	0.717361
cg10012530	0.92 (0.78-1.10)	0.37794	1.02 (0.72-1.46)	0.895001	0.608409	0.95 (0.79-1.13)	0.551585	1.11 (0.77-1.60)	0.592393	0.452087	0.95 (0.79-1.14)	0.551184	1.08 (0.74-1.56)	0.697397	0.535293
cg10062919	1.03 (0.81-1.30)	0.812963	0.94 (0.67-1.32)	0.729347	0.627152	1.09 (0.85-1.40)	0.480333	0.93 (0.66-1.32)	0.693201	0.397829	1.08 (0.84-1.39)	0.537078	0.95 (0.67-1.35)	0.781783	0.501791
cg10151367	1.18 (0.91-1.54)	0.21325	0.82 (0.55-1.21)	0.319881	0.0614755	1.14 (0.87-1.49)	0.352806	0.77 (0.51-1.15)	0.200924	0.0514524	1.14 (0.87-1.51)	0.346485	0.80 (0.53-1.22)	0.296427	0.0872282
cg10179300	0.88 (0.73-1.05)	0.164197	0.86 (0.61-1.22)	0.394569	0.920256	0.89 (0.73-1.07)	0.202813	0.89 (0.62-1.27)	0.515885	0.983051	0.89 (0.74-1.08)	0.256656	0.88 (0.61-1.27)	0.49492	0.941707
cg10180092	1.00 (0.85-1.18)	0.970328	1.12 (0.85-1.48)	0.42463	0.500479	1.02 (0.86-1.20)	0.859664	1.16 (0.87-1.54)	0.299374	0.418142	1.02 (0.86-1.21)	0.7915	1.19 (0.89-1.58)	0.248447	0.384154
cg10190813	0.88 (0.72-1.06)	0.182301	0.85 (0.62-1.16)	0.307722	0.857554	0.90 (0.74-1.10)	0.303211	0.88 (0.64-1.22)	0.44951	0.908399	0.91 (0.74-1.11)	0.346388	0.87 (0.63-1.21)	0.41972	0.835513
cg10202727	0.77 (0.62-0.97)	0.0242084	0.97 (0.64-1.48)	0.887058	0.306544	0.80 (0.64-1.01)	0.0558696	1.07 (0.69-1.65)	0.774553	0.208225	0.81 (0.64-1.02)	0.0720157	1.04 (0.67-1.63)	0.854314	0.270429
cg10255761	0.94 (0.76-1.16)	0.544258	0.54 (0.35-0.84)	0.00672424	0.0138372	0.99 (0.80-1.23)	0.944028	0.54 (0.34-0.85)	0.0084169	0.00828528	1.00 (0.80-1.24)	0.971478	0.54 (0.34-0.86)	0.010172	0.00980343
cg10310310	0.91 (0.70-1.18)	0.473233	1.15 (0.76-1.76)	0.506989	0.284289	0.92 (0.70-1.20)	0.53587	1.24 (0.81-1.92)	0.324969	0.183723	0.91 (0.69-1.20)	0.499692	1.21 (0.78-1.89)	0.395779	0.217977
cg10317175	1.00 (0.86-1.18)	0.963139	0.89 (0.64-1.24)	0.495171	0.520083	1.05 (0.89-1.24)	0.532033	0.88 (0.62-1.23)	0.444727	0.33016	1.08 (0.91-1.28)	0.381222	0.85 (0.60-1.20)	0.357524	0.218551
cg10399789	0.72 (0.58-0.88)	0.00118598	0.67 (0.47-0.94)	0.0220141	0.718095	0.70 (0.57-0.86)	0.000794901	0.67 (0.47-0.96)	0.0308847	0.861169	0.69 (0.56-0.86)	0.000834184	0.68 (0.47-0.98)	0.036766	0.900018
cg10403394	1.18 (0.97-1.43)	0.0983906	0.82 (0.58-1.15)	0.243122	0.0474055	1.13 (0.93-1.38)	0.223982	0.76 (0.54-1.08)	0.12432	0.0355048	1.13 (0.93-1.39)	0.22435	0.75 (0.53-1.07)	0.112425	0.031775
cg10420527	0.84 (0.64-1.11)	0.217017	0.65 (0.42-1.01)	0.0532473	0.221105	0.88 (0.66-1.18)	0.408638	0.68 (0.44-1.06)	0.0905992	0.22359	0.89 (0.66-1.20)	0.443542	0.70 (0.45-1.10)	0.122931	0.273987
cg10424892	0.95 (0.80-1.12)	0.551418	1.07 (0.81-1.43)	0.625291	0.466995	0.93 (0.78-1.10)	0.382259	1.03 (0.76-1.39)	0.848488	0.544258	0.91 (0.76-1.09)	0.29351	1.03 (0.75-1.40)	0.85985	0.498849
cg10439456	0.91 (0.77-1.06)	0.233416	1.40 (0.97-2.03)	0.0699235	0.0268233	0.94 (0.79-1.11)	0.455465	1.46 (1.00-2.12)	0.0504516	0.0304993	0.94 (0.79-1.11)	0.466449	1.53 (1.04-2.25)	0.0312383	0.0186128
cg10453071	1.21 (0.99-1.49)	0.0651594	0.89 (0.62-1.26)	0.501919	0.097386	1.17 (0.95-1.45)	0.135871	0.84 (0.58-1.21)	0.350598	0.0861302	1.18 (0.95-1.46)	0.129235	0.88 (0.60-1.28)	0.501126	0.141399
cg10479082	1.19 (0.94-1.51)	0.139447	1.09 (0.78-1.52)	0.616814	0.624839	1.18 (0.93-1.51)	0.174842	1.04 (0.74-1.46)	0.832576	0.499661	1.20 (0.94-1.54)	0.148289	1.08 (0.76-1.53)	0.67984	0.586135
cg10508317	0.86 (0.72-1.02)	0.0744952	0.95 (0.72-1.24)	0.687869	0.544083	0.88 (0.74-1.05)	0.169924	0.93 (0.71-1.23)	0.62848	0.742857	0.90 (0.76-1.08)	0.265906	0.94 (0.71-1.24)	0.658997	0.824535
cg10520740	0.89 (0.68-1.16)	0.394278	0.98 (0.68-1.42)	0.929597	0.609151	0.95 (0.72-1.25)	0.715981	1.09 (0.74-1.60)	0.673259	0.502496	0.96 (0.72-1.28)	0.770026	1.06 (0.72-1.56)	0.774295	0.626015
cg10580293	0.91 (0.78-1.07)	0.240483	1.31 (0.90-1.89)	0.153738	0.072379	0.94 (0.80-1.11)	0.480054	1.38 (0.94-2.03)	0.0963917	0.0659547	0.96 (0.81-1.13)	0.61146	1.39 (0.94-2.05)	0.0991247	0.0822423
cg10581837	1.00 (0.82-1.22)	0.991889	1.04 (0.74-1.46)	0.826451	0.835859	0.96 (0.79-1.18)	0.723713	0.97 (0.68-1.39)	0.880606	0.962089	0.96 (0.78-1.18)	0.709334	1.00 (0.70-1.44)	0.989764	0.835893
cg10592478	0.86 (0.69-1.07)	0.182683	1.11 (0.78-1.57)	0.564788	0.17993	0.89 (0.71-1.12)	0.328004	1.18 (0.82-1.69)	0.379262	0.15639	0.90 (0.71-1.14)	0.381804	1.18 (0.82-1.72)	0.372659	0.172451
cg10592592	0.98 (0.82-1.16)	0.782464	1.24 (0.87-1.78)	0.229091	0.212559	1.01 (0.84-1.20)	0.951884	1.33 (0.92-1.93)	0.127237	0.159589	1.04 (0.87-1.25)	0.641111	1.33 (0.91-1.95)	0.136686	0.233643
cg10619342	1.02 (0.84-1.23)	0.8479	0.95 (0.67-1.34)	0.76161	0.706817	0.94 (0.77-1.15)	0.55931	0.85 (0.59-1.22)	0.382555	0.605051	0.93 (0.76-1.14)	0.489942	0.87 (0.60-1.26)	0.464619	0.741015
cg10678215	0.99 (0.83-1.18)	0.928947	1.14 (0.85-1.54)	0.3737	0.400623	0.93 (0.78-1.12)	0.468615	1.15 (0.85-1.56)	0.362173	0.232528	0.93 (0.77-1.12)	0.463262	1.12 (0.82-1.52)	0.488802	0.319858
cg10691866	0.84 (0.70-1.01)	0.0579648	0.70 (0.50-0.97)	0.0321718	0.318146	0.88 (0.73-1.05)	0.161113	0.72 (0.51-1.01)	0.0596873	0.308551	0.88 (0.73-1.07)	0.204013	0.73 (0.52-1.04)	0.0788056	0.336437
cg10717312	1.03 (0.88-1.22)	0.687521	1.12 (0.82-1.53)	0.467771	0.643618	1.03 (0.87-1.22)	0.711157	1.09 (0.79-1.50)	0.59241	0.759767	1.04 (0.87-1.23)	0.689355	1.07 (0.77-1.49)	0.68808	0.865032
cg10750182	0.90 (0.66-1.21)	0.47164	0.71 (0.45-1.11)	0.134797	0.271845	1.03 (0.75-1.42)	0.846627	0.78 (0.49-1.26)	0.310852	0.216606	1.03 (0.74-1.43)	0.857045	0.82 (0.51-1.33)	0.429116	0.324763
cg10788371	0.86 (0.73-1.01)	0.0618917	0.85 (0.59-1.23)	0.391929	0.973867	0.89 (0.75-1.05)	0.17462	0.78 (0.53-1.13)	0.187425	0.503566	0.90 (0.76-1.06)	0.204348	0.76 (0.52-1.12)	0.170296	0.44792
cg10814005	1.04 (0.87-1.24)	0.665324	0.68 (0.48-0.96)	0.0298455	0.0261971	1.11 (0.93-1.33)	0.264118	0.74 (0.52-1.06)	0.0989084	0.0398821	1.13 (0.94-1.36)	0.19142	0.75 (0.52-1.08)	0.120263	0.0393938
cg10825315	0.92 (0.64-1.30)	0.62474	1.16 (0.70-1.94)	0.556119	0.290903	0.90 (0.63-1.30)	0.570077	1.21 (0.72-2.04)	0.473395	0.207077	0.90 (0.62-1.31)	0.596306	1.15 (0.68-1.96)	0.605072	0.314314
cg10827488	1.23 (0.94-1.59)	0.129673	1.18 (0.80-1.75)	0.402149	0.861508	1.19 (0.91-1.56)	0.196772	1.17 (0.79-1.76)	0.435063	0.933051	1.18 (0.90-1.55)	0.239432	1.25 (0.83-1.88)	0.291905	0.791521
cg10828401	1.09 (0.92-1.29)	0.303188	0.82 (0.58-1.16)	0.255149	0.1306	1.14 (0.95-1.36)	0.149661	0.86 (0.60-1.22)	0.388916	0.146912	1.16 (0.97-1.39)	0.101606	0.88 (0.62-1.26)	0.488186	0.160614
cg10835286	0.94 (0.79-1.11)	0.466892	1.07 (0.78-1.47)	0.668466	0.469612	0.98 (0.82-1.17)	0.840487	1.13 (0.81-1.56)	0.469629	0.461122	0.98 (0.82-1.17)	0.814304	1.18 (0.84-1.64)	0.34065	0.337167
cg10843276	0.98 (0.80-1.20)	0.835697	0.79 (0.53-1.18)	0.258064	0.318325	0.95 (0.78-1.17)	0.654467	0.74 (0.49-1.11)	0.147504	0.23262	0.93 (0.76-1.15)	0.527107	0.76 (0.50-1.15)	0.196838	0.348255
cg10874644	1.07 (0.89-1.28)	0.463667	0.96 (0.70-1.31)	0.790942	0.549261	1.01 (0.84-1.21)	0.920216	0.93 (0.68-1.29)	0.682078	0.680276	1.01 (0.84-1.21)	0.936589	0.97 (0.69-1.35)	0.837162	0.823881
cg10894991	0.74 (0.56-0.99)	0.0399056	0.93 (0.62-1.39)	0.719723	0.289754	0.82 (0.61-1.10)	0.181369	1.01 (0.67-1.53)	0.959914	0.32667	0.81 (0.60-1.09)	0.160823	0.96 (0.62-1.47)	0.840028	0.441246
cg10919522	0.78 (0.64-0.94)	0.0100143	1.25 (0.89-1.76)	0.198609	0.0134635	0.80 (0.65-0.97)	0.0240668	1.42 (0.99-2.05)	0.056137	0.00368376	0.81 (0.66-0.99)	0.0372621	1.44 (1.00-2.08)	0.0519104	0.00437326
cg10951873	1.07 (0.89-1.29)	0.474309	1.12 (0.81-1.56)	0.489666	0.796871	1.11 (0.91-1.34)	0.309512	1.12 (0.79-1.59)	0.518495	0.940155	1.15 (0.95-1.41)	0.158051	1.14 (0.80-1.62)	0.479905	0.935542
cg10959726	0.92 (0.77-1.10)	0.36887	0.88 (0.66-1.18)	0.400876	0.816452	0.95 (0.79-1.14)	0.568805	0.88 (0.65-1.18)	0.382726	0.659762	0.96 (0.79-1.16)	0.678579	0.86 (0.63-1.16)	0.317607	0.525639
cg10965178	0.95 (0.75-1.20)	0.662444	0.63 (0.42-0.94)	0.0238453	0.0425913	1.00 (0.78-1.28)	0.992336	0.63 (0.41-0.96)	0.031386	0.0283659	0.99 (0.77-1.27)	0.939534	0.64 (0.42-0.99)	0.0445381	0.0477856
cg11014740	0.88 (0.74-1.06)	0.182915	0.90 (0.64-1.28)	0.565686	0.911758	0.92 (0.76-1.11)	0.374085	0.87 (0.61-1.23)	0.428279	0.769889	0.92 (0.76-1.11)	0.400354	0.87 (0.61-1.25)	0.442737	0.770225
cg11028075	0.99 (0.82-1.19)	0.901032	1.17 (0.85-1.61)	0.338302	0.35006	0.95 (0.79-1.16)	0.636661	1.11 (0.80-1.54)	0.539388	0.417866	0.97 (0.79-1.18)	0.7385	1.10 (0.79-1.53)	0.583496	0.499429
cg11071448	1.03 (0.83-1.28)	0.770202	0.99 (0.67-1.44)	0.942663	0.821227	1.05 (0.84-1.31)	0.648021	1.03 (0.70-1.52)	0.884792	0.915102	1.05 (0.84-1.31)	0.67028	1.04 (0.70-1.55)	0.848141	0.963797
cg11094248	0.83 (0.66-1.05)	0.113202	0.71 (0.49-1.03)	0.0703056	0.42926	0.87 (0.68-1.11)	0.254761	0.71 (0.49-1.05)	0.088479	0.337246	0.86 (0.67-1.10)	0.220483	0.75 (0.51-1.11)	0.152987	0.52626
cg11146034	0.95 (0.81-1.11)	0.515543	1.03 (0.75-1.42)	0.849776	0.642219	0.97 (0.83-1.15)	0.751451	1.11 (0.79-1.54)	0.552942	0.495932	0.98 (0.83-1.16)	0.808665	1.14 (0.81-1.59)	0.456516	0.435128
cg11152412	1.00 (0.84-1.18)	0.959839	1.19 (0.88-1.61)	0.258703	0.303736	1.03 (0.86-1.23)	0.776399	1.23 (0.89-1.69)	0.210825	0.323728	1.00 (0.84-1.20)	0.960939	1.24 (0.89-1.72)	0.205406	0.262029
cg11201447	0.91 (0.66-1.25)	0.554261	1.31 (0.84-2.03)	0.233719	0.0855807	1.00 (0.72-1.39)	0.994064	1.45 (0.92-2.29)	0.107362	0.0868943	1.02 (0.73-1.42)	0.926304	1.46 (0.92-2.31)	0.110194	0.102987
cg11207515	1.13 (0.96-1.33)	0.152386	0.89 (0.64-1.24)	0.504042	0.208236	1.09 (0.92-1.29)	0.320958	0.84 (0.60-1.18)	0.321492	0.173103	1.13 (0.95-1.35)	0.177354	0.84 (0.60-1.19)	0.329415	0.129492
cg11229399	1.01 (0.85-1.21)	0.874722	1.00 (0.74-1.34)	0.974976	0.911718	0.97 (0.81-1.17)	0.772613	0.97 (0.72-1.32)	0.853629	0.99173	0.96 (0.80-1.16)	0.696584	0.97 (0.71-1.33)	0.868576	0.95432
cg11231349	0.86 (0.72-1.02)	0.0887372	0.88 (0.63-1.25)	0.484374	0.893403	0.90 (0.75-1.08)	0.247054	1.00 (0.70-1.44)	0.981428	0.587346	0.89 (0.74-1.07)	0.211362	0.98 (0.67-1.41)	0.894505	0.660598
cg11314684	0.89 (0.73-1.07)	0.211357	0.79 (0.56-1.12)	0.183859	0.569599	0.91 (0.75-1.11)	0.366207	0.80 (0.57-1.13)	0.208735	0.51314	0.90 (0.74-1.09)	0.288231	0.81 (0.57-1.13)	0.215962	0.579953
cg11390978	0.88 (0.74-1.05)	0.156876	1.09 (0.80-1.47)	0.594167	0.236331	0.91 (0.76-1.09)	0.325536	1.14 (0.83-1.55)	0.417064	0.225014	0.92 (0.77-1.11)	0.375011	1.11 (0.80-1.53)	0.528792	0.318299
cg11405655	1.03 (0.88-1.21)	0.714406	1.08 (0.79-1.46)	0.639089	0.804245	1.06 (0.90-1.26)	0.462507	1.20 (0.87-1.65)	0.2698	0.516084	1.08 (0.91-1.28)	0.379899	1.17 (0.85-1.63)	0.333008	0.644046
cg11429111	1.06 (0.89-1.27)	0.502851	1.37 (0.99-1.91)	0.0590619	0.169851	1.05 (0.88-1.27)	0.580458	1.29 (0.91-1.81)	0.149149	0.303928	1.06 (0.88-1.27)	0.572138	1.32 (0.93-1.86)	0.121326	0.263069
cg11436113	0.89 (0.73-1.08)	0.239843	0.73 (0.53-1.02)	0.0653281	0.31927	0.92 (0.75-1.13)	0.449346	0.80 (0.57-1.12)	0.19634	0.465283	0.93 (0.75-1.15)	0.496631	0.79 (0.56-1.11)	0.168327	0.401373
cg11445634	0.96 (0.81-1.14)	0.650875	0.96 (0.72-1.28)	0.788406	0.998357	0.97 (0.82-1.16)	0.752112	0.97 (0.73-1.31)	0.865481	0.988408	0.98 (0.82-1.17)	0.830003	1.00 (0.74-1.35)	0.994227	0.917518
cg11554391	0.78 (0.64-0.96)	0.0160614	0.86 (0.61-1.20)	0.370982	0.644399	0.83 (0.68-1.02)	0.0840176	0.89 (0.63-1.26)	0.512024	0.74648	0.84 (0.68-1.04)	0.10397	0.92 (0.64-1.31)	0.643988	0.654178
cg11556164	0.94 (0.80-1.12)	0.513209	0.95 (0.69-1.32)	0.777173	0.955488	0.98 (0.82-1.17)	0.801396	1.02 (0.73-1.43)	0.888459	0.804987	0.98 (0.82-1.18)	0.847214	1.08 (0.77-1.52)	0.653654	0.620003
cg11566172	1.28 (0.98-1.67)	0.0697621	0.83 (0.57-1.20)	0.321463	0.0284102	1.22 (0.93-1.61)	0.144742	0.78 (0.52-1.16)	0.215698	0.0281378	1.22 (0.93-1.61)	0.157987	0.80 (0.54-1.20)	0.285072	0.0463189
cg11619216	0.92 (0.69-1.22)	0.554228	0.57 (0.35-0.91)	0.019745	0.0360572	1.01 (0.75-1.36)	0.942425	0.60 (0.37-0.97)	0.0379819	0.0244157	0.99 (0.73-1.34)	0.929535	0.61 (0.37-1.00)	0.0520306	0.0454357
cg11621113	0.93 (0.78-1.10)	0.367898	0.97 (0.70-1.33)	0.835934	0.806149	0.97 (0.81-1.16)	0.742199	1.06 (0.76-1.47)	0.726834	0.627842	0.99 (0.83-1.19)	0.956124	1.06 (0.76-1.49)	0.721877	0.723018
cg11649376	0.94 (0.79-1.13)	0.50603	1.00 (0.72-1.40)	0.997195	0.749718	0.94 (0.78-1.14)	0.539395	1.07 (0.76-1.52)	0.685994	0.513176	0.95 (0.79-1.15)	0.626068	1.07 (0.75-1.53)	0.70128	0.566733
cg11660018	0.71 (0.56-0.90)	0.00477283	0.74 (0.49-1.10)	0.139878	0.848252	0.79 (0.61-1.01)	0.0564315	0.84 (0.56-1.28)	0.417642	0.746716	0.78 (0.60-1.00)	0.050094	0.84 (0.55-1.27)	0.402791	0.743051
cg11666770	0.95 (0.81-1.12)	0.567574	0.83 (0.59-1.15)	0.262116	0.444705	0.95 (0.80-1.12)	0.549671	0.84 (0.60-1.19)	0.329717	0.535418	0.96 (0.81-1.14)	0.622544	0.84 (0.59-1.19)	0.32472	0.500231
cg11674448	1.20 (0.99-1.46)	0.0668932	0.83 (0.59-1.18)	0.298407	0.0518576	1.15 (0.94-1.40)	0.168377	0.84 (0.59-1.20)	0.334617	0.101801	1.14 (0.93-1.39)	0.213417	0.85 (0.59-1.22)	0.366016	0.131961
cg11690578	0.87 (0.72-1.03)	0.110508	0.80 (0.57-1.11)	0.18402	0.661122	0.86 (0.72-1.03)	0.0979888	0.77 (0.55-1.09)	0.143592	0.59135	0.85 (0.71-1.03)	0.0922241	0.78 (0.55-1.10)	0.157345	0.626999
cg11700584	0.80 (0.65-0.98)	0.0307055	0.97 (0.66-1.41)	0.861239	0.35638	0.80 (0.65-0.99)	0.0432497	0.93 (0.63-1.37)	0.726304	0.491619	0.83 (0.66-1.03)	0.0836835	0.93 (0.63-1.38)	0.734469	0.573293
cg11701312	0.95 (0.80-1.13)	0.529431	1.08 (0.77-1.52)	0.651918	0.479174	0.99 (0.82-1.18)	0.875002	1.13 (0.79-1.60)	0.502404	0.488978	1.00 (0.83-1.20)	0.998231	1.13 (0.79-1.61)	0.515578	0.549399
cg11719157	0.87 (0.73-1.05)	0.143301	0.90 (0.64-1.28)	0.571777	0.866361	0.84 (0.70-1.01)	0.0614508	0.86 (0.60-1.24)	0.421386	0.888027	0.81 (0.67-0.98)	0.0331569	0.84 (0.58-1.22)	0.369797	0.862272
cg11735008	1.00 (0.78-1.28)	0.999777	1.00 (0.71-1.41)	0.981364	0.982509	0.93 (0.73-1.20)	0.594905	0.95 (0.67-1.35)	0.767021	0.936229	0.94 (0.73-1.22)	0.653314	0.91 (0.64-1.30)	0.613511	0.859107
cg11739148	0.79 (0.62-1.01)	0.0606679	0.91 (0.62-1.33)	0.624881	0.500233	0.83 (0.65-1.06)	0.134293	0.96 (0.65-1.42)	0.841229	0.473303	0.83 (0.64-1.07)	0.142397	0.93 (0.62-1.39)	0.73062	0.578979
cg11746684	0.98 (0.82-1.17)	0.812364	0.85 (0.60-1.20)	0.347256	0.464685	1.00 (0.84-1.21)	0.958641	0.91 (0.64-1.30)	0.608515	0.628566	1.00 (0.83-1.21)	0.964426	0.92 (0.65-1.31)	0.650718	0.671215
cg11801110	0.71 (0.55-0.93)	0.0128986	0.89 (0.58-1.34)	0.567878	0.321423	0.76 (0.58-1.00)	0.0525468	0.94 (0.61-1.44)	0.766304	0.357248	0.74 (0.56-0.98)	0.0380213	0.92 (0.59-1.41)	0.690386	0.359072
cg11824827	0.89 (0.70-1.13)	0.336898	1.26 (0.85-1.89)	0.254701	0.113133	0.84 (0.65-1.07)	0.15964	1.37 (0.90-2.08)	0.14518	0.0335772	0.82 (0.64-1.06)	0.132174	1.33 (0.86-2.06)	0.206722	0.0478322
cg11827514	0.86 (0.73-1.02)	0.0840173	0.97 (0.72-1.29)	0.815259	0.510243	0.89 (0.75-1.05)	0.161228	1.03 (0.76-1.39)	0.857376	0.393092	0.88 (0.74-1.04)	0.135638	1.03 (0.76-1.40)	0.857399	0.367702
cg11884933	1.01 (0.71-1.43)	0.966181	0.68 (0.41-1.12)	0.130702	0.0694615	1.01 (0.71-1.44)	0.950898	0.69 (0.41-1.16)	0.165195	0.0906792	1.03 (0.72-1.48)	0.866994	0.75 (0.44-1.26)	0.272907	0.15066
cg11902728	1.54 (1.13-2.12)	0.00685738	1.22 (0.79-1.88)	0.372824	0.241486	1.49 (1.08-2.06)	0.0146026	1.15 (0.74-1.79)	0.539087	0.205555	1.53 (1.11-2.12)	0.0104816	1.22 (0.78-1.92)	0.379237	0.285407
cg11902777	1.02 (0.86-1.20)	0.831217	1.01 (0.76-1.34)	0.929624	0.974817	1.09 (0.92-1.30)	0.323712	1.12 (0.84-1.50)	0.450138	0.880711	1.12 (0.94-1.34)	0.213775	1.16 (0.86-1.57)	0.315574	0.815383
cg11927233	1.01 (0.85-1.20)	0.932272	0.98 (0.73-1.32)	0.888029	0.867038	1.06 (0.89-1.27)	0.491153	0.97 (0.71-1.31)	0.832613	0.589637	1.07 (0.89-1.29)	0.450341	0.97 (0.71-1.34)	0.86832	0.594321
cg11940960	0.95 (0.81-1.12)	0.533108	0.80 (0.60-1.08)	0.142455	0.317099	1.00 (0.85-1.19)	0.970588	0.78 (0.57-1.05)	0.102407	0.135405	1.00 (0.84-1.18)	0.980865	0.77 (0.56-1.04)	0.0886609	0.127476
cg11961495	0.92 (0.74-1.15)	0.463563	0.70 (0.48-1.04)	0.0744782	0.188239	0.96 (0.76-1.19)	0.688706	0.74 (0.50-1.10)	0.139685	0.231608	0.95 (0.76-1.20)	0.686933	0.78 (0.52-1.17)	0.230619	0.353817
cg11962640	0.86 (0.72-1.03)	0.112146	0.68 (0.48-0.96)	0.0299486	0.213715	0.87 (0.73-1.05)	0.151065	0.71 (0.50-1.01)	0.0591477	0.296482	0.86 (0.71-1.04)	0.122788	0.71 (0.50-1.02)	0.0603894	0.335877
cg11978634	1.03 (0.85-1.24)	0.765593	0.63 (0.44-0.89)	0.00956287	0.0100633	0.98 (0.81-1.19)	0.871658	0.61 (0.42-0.88)	0.00827717	0.0166278	0.96 (0.79-1.16)	0.66038	0.58 (0.40-0.84)	0.0043646	0.0140103
cg12036924	1.20 (0.93-1.55)	0.172287	0.80 (0.52-1.23)	0.306124	0.0591826	1.18 (0.90-1.53)	0.228317	0.73 (0.47-1.13)	0.156434	0.0276041	1.15 (0.88-1.51)	0.304954	0.72 (0.46-1.13)	0.151784	0.0359276
cg12075928	0.79 (0.63-0.98)	0.0322946	1.15 (0.77-1.73)	0.497747	0.078653	0.85 (0.68-1.06)	0.151834	1.27 (0.83-1.93)	0.274621	0.0693677	0.86 (0.68-1.08)	0.196869	1.26 (0.82-1.93)	0.292136	0.0919678
cg12076915	0.94 (0.79-1.10)	0.422887	0.72 (0.49-1.05)	0.0910321	0.201093	0.94 (0.79-1.11)	0.463621	0.70 (0.47-1.04)	0.0804206	0.173686	0.96 (0.80-1.14)	0.618021	0.69 (0.46-1.03)	0.0688057	0.131222
cg12086028	0.97 (0.82-1.16)	0.75985	0.94 (0.69-1.28)	0.707431	0.861161	1.00 (0.83-1.20)	0.981327	0.96 (0.70-1.32)	0.802516	0.818315	1.02 (0.84-1.23)	0.832594	0.96 (0.69-1.32)	0.79203	0.734897
cg12103569	1.13 (0.94-1.37)	0.19934	1.24 (0.88-1.76)	0.216192	0.620319	1.10 (0.90-1.33)	0.35806	1.17 (0.82-1.66)	0.388654	0.742028	1.12 (0.91-1.36)	0.279604	1.15 (0.80-1.66)	0.444125	0.871047
cg12140977	0.98 (0.77-1.25)	0.866888	1.27 (0.82-1.98)	0.279139	0.246112	1.05 (0.81-1.35)	0.714161	1.51 (0.95-2.41)	0.0803108	0.120558	1.09 (0.84-1.41)	0.530901	1.54 (0.96-2.47)	0.070469	0.144752
cg12147622	0.98 (0.79-1.22)	0.879799	1.46 (0.90-2.38)	0.126745	0.106508	1.03 (0.83-1.28)	0.791828	1.72 (1.04-2.85)	0.0338539	0.0395813	1.05 (0.84-1.32)	0.669526	1.75 (1.05-2.91)	0.0332735	0.0457489
cg12166476	0.94 (0.78-1.14)	0.527414	1.08 (0.78-1.50)	0.629602	0.446896	0.92 (0.76-1.12)	0.412297	1.01 (0.72-1.41)	0.962686	0.641633	0.93 (0.76-1.13)	0.454688	1.03 (0.73-1.44)	0.884881	0.605661
cg12276019	0.99 (0.83-1.18)	0.942966	0.85 (0.63-1.15)	0.302381	0.382106	1.05 (0.87-1.25)	0.619105	0.92 (0.68-1.26)	0.611306	0.48001	1.06 (0.88-1.27)	0.549262	0.95 (0.70-1.30)	0.756028	0.557719
cg12303084	0.92 (0.78-1.08)	0.301897	1.14 (0.80-1.63)	0.454355	0.261315	0.95 (0.81-1.13)	0.567484	1.14 (0.79-1.65)	0.468426	0.36335	0.98 (0.82-1.16)	0.801489	1.13 (0.78-1.65)	0.511075	0.476785
cg12406027	0.93 (0.79-1.11)	0.435863	0.91 (0.66-1.26)	0.571721	0.893	0.96 (0.80-1.15)	0.659052	0.90 (0.65-1.26)	0.548826	0.749534	0.98 (0.82-1.18)	0.840759	0.94 (0.67-1.32)	0.712398	0.818149
cg12423733	1.06 (0.88-1.28)	0.530248	0.95 (0.70-1.29)	0.72999	0.505444	1.03 (0.85-1.25)	0.754537	0.91 (0.66-1.24)	0.547101	0.46895	1.02 (0.83-1.24)	0.875842	0.92 (0.67-1.28)	0.627038	0.595061
cg12474798	0.92 (0.78-1.10)	0.375266	0.85 (0.62-1.18)	0.342601	0.666426	0.96 (0.80-1.14)	0.616942	0.91 (0.65-1.27)	0.57742	0.792871	0.97 (0.81-1.17)	0.770492	0.92 (0.65-1.29)	0.620262	0.757865
cg12513616	0.86 (0.72-1.02)	0.0802949	1.12 (0.78-1.61)	0.541778	0.190002	0.94 (0.78-1.12)	0.487605	1.27 (0.86-1.86)	0.230696	0.152791	0.95 (0.79-1.14)	0.565829	1.29 (0.87-1.90)	0.207238	0.150653
cg12539124	0.87 (0.74-1.03)	0.108757	0.83 (0.62-1.10)	0.194348	0.747301	0.88 (0.74-1.04)	0.14025	0.86 (0.64-1.15)	0.319548	0.906172	0.89 (0.75-1.06)	0.19887	0.87 (0.64-1.16)	0.341048	0.864293
cg12547807	0.79 (0.62-1.00)	0.0525472	0.98 (0.64-1.50)	0.920922	0.326166	0.85 (0.66-1.09)	0.201668	1.14 (0.73-1.79)	0.569166	0.197469	0.85 (0.66-1.10)	0.223003	1.10 (0.70-1.74)	0.669699	0.266167
cg12593793	0.82 (0.65-1.03)	0.0904436	0.60 (0.39-0.91)	0.01594	0.132449	0.86 (0.68-1.09)	0.218493	0.61 (0.39-0.93)	0.0221811	0.105209	0.86 (0.68-1.10)	0.235749	0.63 (0.41-0.98)	0.0388602	0.1565
cg12616487	0.89 (0.74-1.08)	0.233549	1.01 (0.71-1.45)	0.94315	0.523874	0.93 (0.76-1.13)	0.450895	1.07 (0.74-1.56)	0.702459	0.478557	0.94 (0.77-1.15)	0.562824	1.11 (0.76-1.62)	0.585293	0.437664
cg12678834	0.97 (0.76-1.24)	0.802826	0.61 (0.40-0.94)	0.0255111	0.036418	1.00 (0.78-1.29)	0.977091	0.63 (0.41-0.97)	0.0349829	0.0362543	0.99 (0.77-1.27)	0.931179	0.64 (0.41-0.98)	0.0421301	0.0527247
cg12729894	0.96 (0.81-1.15)	0.659582	0.80 (0.55-1.16)	0.241559	0.371552	0.98 (0.82-1.18)	0.857019	0.84 (0.57-1.23)	0.369859	0.448324	0.98 (0.81-1.17)	0.795203	0.84 (0.57-1.24)	0.389821	0.491559
cg12741639	0.98 (0.82-1.17)	0.832263	0.97 (0.72-1.31)	0.840974	0.945049	1.02 (0.85-1.22)	0.81974	1.02 (0.75-1.39)	0.900762	0.992963	1.05 (0.87-1.26)	0.629557	1.02 (0.74-1.40)	0.905911	0.881946
cg12761472	0.82 (0.67-1.00)	0.0527393	0.91 (0.62-1.35)	0.652911	0.599588	0.86 (0.70-1.06)	0.162804	1.04 (0.69-1.55)	0.863184	0.398307	0.86 (0.69-1.06)	0.159874	0.99 (0.65-1.50)	0.962132	0.523667
cg12803068	1.44 (1.21-1.73)	6.55394e-05	1.19 (0.88-1.59)	0.252603	0.257632	1.38 (1.14-1.66)	0.000751092	1.11 (0.82-1.51)	0.495782	0.2251	1.38 (1.14-1.66)	0.000871367	1.13 (0.83-1.55)	0.43883	0.27406
cg12806681	0.80 (0.67-0.95)	0.0102194	0.89 (0.64-1.24)	0.492745	0.543797	0.82 (0.68-0.99)	0.0346552	0.97 (0.69-1.36)	0.841604	0.414642	0.82 (0.68-0.99)	0.0340536	0.94 (0.66-1.33)	0.707831	0.507419
cg12828729	1.11 (0.95-1.29)	0.196265	1.28 (0.90-1.82)	0.177585	0.472825	1.09 (0.93-1.28)	0.301006	1.24 (0.86-1.78)	0.245844	0.51593	1.11 (0.94-1.30)	0.222593	1.23 (0.84-1.78)	0.284653	0.617486
cg12856965	0.82 (0.66-1.00)	0.0553628	0.90 (0.65-1.24)	0.504381	0.605289	0.84 (0.67-1.04)	0.101393	0.88 (0.64-1.23)	0.465213	0.759956	0.82 (0.66-1.02)	0.075929	0.89 (0.64-1.23)	0.477322	0.673656
cg12873476	0.89 (0.75-1.06)	0.194259	0.86 (0.59-1.26)	0.446956	0.871419	0.94 (0.79-1.12)	0.464764	0.88 (0.60-1.30)	0.53459	0.788253	0.94 (0.79-1.13)	0.513139	0.88 (0.59-1.31)	0.542021	0.772992
cg12876356	0.70 (0.57-0.85)	0.000383925	0.78 (0.58-1.05)	0.0983445	0.553162	0.73 (0.60-0.90)	0.00292398	0.80 (0.59-1.09)	0.153624	0.633481	0.73 (0.60-0.90)	0.00310317	0.81 (0.59-1.10)	0.17865	0.597018
cg13001142	1.16 (0.94-1.42)	0.174173	0.97 (0.70-1.37)	0.882675	0.371468	1.12 (0.90-1.38)	0.312891	0.98 (0.70-1.39)	0.924061	0.515878	1.08 (0.87-1.34)	0.482233	0.98 (0.69-1.40)	0.923614	0.633122
cg13024368	1.06 (0.87-1.31)	0.55145	1.01 (0.70-1.45)	0.970195	0.786262	1.05 (0.85-1.29)	0.655233	0.98 (0.68-1.42)	0.923283	0.752112	1.07 (0.86-1.32)	0.537274	1.04 (0.71-1.53)	0.82362	0.910286
cg13038618	0.91 (0.74-1.12)	0.367305	0.78 (0.54-1.14)	0.204033	0.444977	0.94 (0.76-1.15)	0.535051	0.86 (0.59-1.27)	0.456546	0.689362	0.95 (0.76-1.18)	0.630632	0.89 (0.60-1.31)	0.54662	0.739215
cg13039251	0.94 (0.78-1.14)	0.553618	0.76 (0.50-1.14)	0.181061	0.312603	0.86 (0.71-1.05)	0.147727	0.71 (0.47-1.09)	0.119014	0.401302	0.83 (0.67-1.02)	0.0712403	0.71 (0.46-1.10)	0.12721	0.527126
cg13074055	0.96 (0.80-1.15)	0.644435	1.14 (0.85-1.52)	0.378804	0.299668	1.00 (0.83-1.21)	0.990123	1.19 (0.88-1.61)	0.259686	0.316395	1.01 (0.83-1.23)	0.906245	1.22 (0.90-1.66)	0.197725	0.275977
cg13087259	1.15 (0.95-1.39)	0.147252	0.99 (0.70-1.40)	0.954826	0.449023	1.21 (0.99-1.46)	0.059303	0.97 (0.68-1.40)	0.884356	0.294292	1.28 (1.04-1.57)	0.0177305	1.01 (0.70-1.47)	0.944291	0.265395
cg13092108	0.95 (0.73-1.22)	0.668105	0.68 (0.45-1.03)	0.0657643	0.106468	1.03 (0.79-1.35)	0.818916	0.76 (0.49-1.16)	0.205529	0.148363	1.05 (0.80-1.38)	0.724815	0.79 (0.51-1.22)	0.290063	0.190046
cg13127741	0.78 (0.63-0.97)	0.0250288	0.87 (0.57-1.32)	0.507532	0.624974	0.81 (0.65-1.02)	0.0672672	0.87 (0.57-1.34)	0.537577	0.736145	0.83 (0.66-1.04)	0.0980636	0.85 (0.55-1.31)	0.458721	0.901883
cg13184736	0.84 (0.70-1.00)	0.0495124	1.10 (0.78-1.56)	0.596302	0.162582	0.89 (0.74-1.06)	0.192003	1.09 (0.76-1.56)	0.640392	0.303677	0.89 (0.74-1.08)	0.235792	1.11 (0.77-1.60)	0.567973	0.285231
cg13185177	1.01 (0.79-1.29)	0.940266	0.75 (0.50-1.11)	0.153434	0.147996	0.95 (0.74-1.23)	0.715327	0.69 (0.45-1.05)	0.0812827	0.129286	0.94 (0.72-1.22)	0.634286	0.69 (0.45-1.06)	0.0905469	0.163712
cg13193840	1.05 (0.88-1.25)	0.623087	1.12 (0.83-1.52)	0.467138	0.6999	1.10 (0.92-1.33)	0.301924	1.21 (0.88-1.65)	0.243585	0.625711	1.10 (0.91-1.33)	0.314168	1.25 (0.91-1.72)	0.169665	0.489059
cg13256912	0.95 (0.79-1.15)	0.591884	0.93 (0.61-1.42)	0.743193	0.935016	0.98 (0.81-1.19)	0.856402	0.98 (0.64-1.50)	0.916738	0.982467	1.00 (0.82-1.21)	0.969053	0.96 (0.62-1.49)	0.867374	0.890065
cg13399816	0.93 (0.78-1.10)	0.370275	0.97 (0.67-1.40)	0.867021	0.823921	0.96 (0.80-1.13)	0.603615	0.99 (0.68-1.45)	0.966292	0.858077	0.96 (0.81-1.15)	0.682706	1.00 (0.68-1.47)	0.987752	0.874075
cg13411554	1.18 (1.00-1.40)	0.0483376	0.86 (0.62-1.20)	0.372542	0.0857042	1.16 (0.98-1.38)	0.0898627	0.85 (0.61-1.19)	0.348084	0.102449	1.18 (0.99-1.41)	0.0701498	0.82 (0.58-1.15)	0.247496	0.0595764
cg13418576	0.99 (0.83-1.18)	0.882146	1.01 (0.75-1.37)	0.933502	0.880614	1.04 (0.87-1.26)	0.652267	1.00 (0.73-1.37)	0.999255	0.815592	1.05 (0.87-1.27)	0.599461	1.00 (0.73-1.37)	0.996564	0.78687
cg13487983	1.11 (0.81-1.53)	0.523518	0.99 (0.65-1.51)	0.973813	0.592661	1.10 (0.79-1.53)	0.560138	0.93 (0.61-1.44)	0.755072	0.438072	1.10 (0.79-1.53)	0.582923	0.99 (0.64-1.54)	0.969705	0.642705
cg13500388	1.04 (0.86-1.26)	0.703111	0.92 (0.65-1.30)	0.622945	0.515524	1.08 (0.88-1.32)	0.464985	0.93 (0.65-1.34)	0.69619	0.461641	1.09 (0.89-1.33)	0.417988	0.95 (0.66-1.37)	0.776996	0.497223
cg13518625	0.87 (0.74-1.03)	0.116243	1.16 (0.82-1.65)	0.397581	0.133273	0.92 (0.77-1.09)	0.330108	1.17 (0.82-1.66)	0.39937	0.219415	0.94 (0.78-1.12)	0.466663	1.18 (0.82-1.70)	0.382751	0.253275
cg13525276	1.06 (0.80-1.40)	0.70216	1.55 (0.97-2.48)	0.0678911	0.0885959	1.07 (0.80-1.43)	0.660601	1.63 (1.01-2.63)	0.0465037	0.0671186	1.08 (0.80-1.45)	0.622017	1.58 (0.97-2.55)	0.0639346	0.100662
cg13541527	0.92 (0.78-1.09)	0.346475	0.91 (0.69-1.20)	0.50684	0.92873	0.95 (0.80-1.12)	0.531631	0.94 (0.71-1.26)	0.692241	0.98282	0.97 (0.81-1.15)	0.688557	0.97 (0.72-1.30)	0.817673	0.996446
cg13543915	0.84 (0.69-1.03)	0.0902636	1.09 (0.72-1.64)	0.694103	0.250787	0.88 (0.71-1.08)	0.219597	1.25 (0.81-1.91)	0.310742	0.128658	0.86 (0.70-1.06)	0.156967	1.26 (0.82-1.94)	0.29825	0.103669
cg13545717	1.07 (0.86-1.33)	0.567733	1.02 (0.72-1.44)	0.914772	0.80927	1.02 (0.81-1.27)	0.892918	0.97 (0.68-1.39)	0.888391	0.832269	1.00 (0.80-1.27)	0.967975	0.97 (0.68-1.40)	0.888257	0.876018
cg13578465	0.93 (0.76-1.13)	0.463568	0.84 (0.60-1.18)	0.311949	0.593212	0.94 (0.77-1.15)	0.52828	0.82 (0.58-1.16)	0.268755	0.495661	0.93 (0.75-1.14)	0.479983	0.82 (0.58-1.17)	0.270973	0.528791
cg13594903	0.97 (0.82-1.14)	0.690588	0.84 (0.59-1.20)	0.345519	0.481547	1.01 (0.85-1.19)	0.923458	0.82 (0.57-1.18)	0.282407	0.301148	1.03 (0.87-1.22)	0.742186	0.81 (0.55-1.18)	0.266147	0.241195
cg13652493	0.99 (0.82-1.19)	0.905523	1.06 (0.75-1.49)	0.743531	0.727956	1.03 (0.84-1.25)	0.791725	1.08 (0.76-1.53)	0.670845	0.807887	1.02 (0.84-1.25)	0.811753	1.08 (0.76-1.53)	0.67419	0.802042
cg13668129	0.98 (0.82-1.17)	0.814785	0.72 (0.50-1.03)	0.0748445	0.112103	1.02 (0.85-1.23)	0.81921	0.71 (0.49-1.02)	0.0649287	0.0656257	1.04 (0.86-1.25)	0.672351	0.73 (0.50-1.06)	0.0989622	0.0806842
cg13782301	1.08 (0.90-1.29)	0.398807	1.00 (0.70-1.41)	0.984641	0.684411	1.04 (0.87-1.25)	0.683879	0.91 (0.64-1.31)	0.620811	0.523958	1.03 (0.85-1.24)	0.771189	0.92 (0.63-1.33)	0.645888	0.582102
cg13784312	1.08 (0.87-1.33)	0.501187	0.90 (0.60-1.35)	0.599978	0.419012	1.15 (0.92-1.44)	0.218356	0.91 (0.60-1.38)	0.646216	0.305866	1.16 (0.93-1.46)	0.193485	0.95 (0.62-1.46)	0.831826	0.406724
cg13787850	1.04 (0.87-1.25)	0.651607	0.87 (0.59-1.29)	0.492745	0.398006	1.09 (0.90-1.33)	0.358341	0.96 (0.63-1.44)	0.831017	0.540415	1.13 (0.93-1.38)	0.221061	0.99 (0.65-1.50)	0.961197	0.550384
cg13832201	0.95 (0.78-1.15)	0.585986	0.94 (0.67-1.32)	0.735358	0.986957	0.98 (0.80-1.20)	0.833282	0.97 (0.68-1.37)	0.859216	0.959681	0.97 (0.79-1.20)	0.809192	1.00 (0.70-1.43)	0.995999	0.898578
cg13834112	1.15 (0.96-1.37)	0.118322	0.84 (0.57-1.23)	0.365579	0.137477	1.16 (0.97-1.39)	0.112746	0.83 (0.56-1.23)	0.344736	0.125655	1.16 (0.97-1.40)	0.108832	0.80 (0.53-1.20)	0.275866	0.0952617
cg13855261	1.05 (0.89-1.23)	0.596114	0.93 (0.68-1.27)	0.639769	0.504734	1.05 (0.89-1.24)	0.553415	0.93 (0.68-1.27)	0.63523	0.482609	1.09 (0.91-1.29)	0.350523	0.94 (0.68-1.30)	0.723565	0.445995
cg13867915	0.96 (0.78-1.20)	0.739516	0.89 (0.63-1.26)	0.523769	0.699113	0.93 (0.74-1.16)	0.517157	0.78 (0.54-1.12)	0.1805	0.389546	0.92 (0.73-1.15)	0.456093	0.80 (0.55-1.16)	0.245018	0.515348
cg13876650	1.19 (0.92-1.54)	0.186226	0.72 (0.47-1.12)	0.143055	0.0243809	1.24 (0.95-1.62)	0.11249	0.69 (0.44-1.09)	0.111796	0.0115455	1.24 (0.95-1.63)	0.115827	0.71 (0.45-1.12)	0.141926	0.017167
cg13916835	0.97 (0.82-1.15)	0.759874	0.86 (0.60-1.24)	0.432887	0.541925	0.98 (0.83-1.17)	0.858507	0.82 (0.56-1.20)	0.310237	0.376871	1.00 (0.84-1.20)	0.961598	0.87 (0.59-1.28)	0.478915	0.484841
cg13937905	0.82 (0.66-1.04)	0.0963244	1.12 (0.75-1.66)	0.588437	0.12867	0.85 (0.67-1.08)	0.181454	1.14 (0.75-1.71)	0.541367	0.160776	0.83 (0.65-1.05)	0.122151	1.10 (0.73-1.67)	0.639003	0.168982
cg13951797	0.95 (0.77-1.18)	0.642023	1.01 (0.70-1.46)	0.960633	0.772929	1.02 (0.82-1.27)	0.872644	1.01 (0.69-1.48)	0.944009	0.982651	1.04 (0.83-1.31)	0.737839	1.03 (0.70-1.52)	0.885267	0.962428
cg13959831	0.85 (0.72-1.01)	0.0698918	1.12 (0.81-1.56)	0.488953	0.140217	0.87 (0.73-1.04)	0.12952	1.21 (0.86-1.70)	0.280317	0.092115	0.87 (0.73-1.04)	0.129796	1.19 (0.84-1.69)	0.321173	0.107417
cg13976502	1.00 (0.83-1.21)	0.984303	1.04 (0.74-1.45)	0.828469	0.855327	1.01 (0.84-1.23)	0.896672	1.23 (0.87-1.74)	0.24783	0.333883	1.02 (0.83-1.24)	0.862526	1.21 (0.85-1.72)	0.292131	0.399035
cg14003265	0.74 (0.55-0.98)	0.0377986	1.16 (0.74-1.84)	0.518905	0.0382206	0.77 (0.57-1.04)	0.089088	1.28 (0.80-2.04)	0.310309	0.0252133	0.77 (0.57-1.05)	0.0974283	1.24 (0.77-1.99)	0.377191	0.0386588
cg14012925	1.16 (0.89-1.50)	0.264958	0.85 (0.56-1.27)	0.419309	0.132918	1.08 (0.83-1.41)	0.549647	0.81 (0.53-1.22)	0.311322	0.166436	1.09 (0.83-1.43)	0.532974	0.83 (0.54-1.27)	0.39619	0.215678
cg14014731	1.02 (0.87-1.21)	0.779397	0.96 (0.68-1.34)	0.797455	0.720543	1.05 (0.89-1.25)	0.543484	1.04 (0.73-1.47)	0.836567	0.933409	1.09 (0.91-1.31)	0.330113	1.08 (0.76-1.55)	0.657778	0.968639
cg14024579	1.03 (0.85-1.24)	0.759508	1.11 (0.78-1.57)	0.566333	0.710484	1.05 (0.87-1.28)	0.587232	1.03 (0.72-1.47)	0.880789	0.899236	1.07 (0.88-1.30)	0.520148	1.04 (0.72-1.50)	0.828801	0.908188
cg14030904	0.76 (0.62-0.94)	0.0106682	1.01 (0.68-1.50)	0.947028	0.167418	0.79 (0.64-0.98)	0.0337711	1.06 (0.71-1.59)	0.768672	0.164454	0.79 (0.63-0.99)	0.0373204	1.03 (0.68-1.56)	0.897981	0.218488
cg14034325	0.86 (0.71-1.03)	0.104298	0.96 (0.71-1.31)	0.8036	0.511661	0.88 (0.72-1.06)	0.17842	0.99 (0.72-1.35)	0.9352	0.51156	0.90 (0.74-1.10)	0.306874	0.98 (0.71-1.35)	0.911603	0.643729
cg14074174	0.92 (0.76-1.11)	0.392166	0.63 (0.42-0.95)	0.0258898	0.0791819	0.96 (0.79-1.16)	0.669043	0.65 (0.43-0.99)	0.0452157	0.0848808	0.94 (0.77-1.15)	0.570118	0.68 (0.44-1.04)	0.0740659	0.151751
cg14093127	0.83 (0.71-0.98)	0.0281268	0.90 (0.63-1.27)	0.542367	0.705378	0.84 (0.71-0.99)	0.039425	0.95 (0.66-1.35)	0.764605	0.54517	0.83 (0.70-0.99)	0.0351971	0.93 (0.65-1.35)	0.716915	0.572198
cg14099685	0.94 (0.77-1.15)	0.538409	1.06 (0.74-1.53)	0.743117	0.52676	0.99 (0.80-1.22)	0.911315	1.06 (0.73-1.54)	0.763596	0.728384	1.02 (0.83-1.27)	0.819807	1.07 (0.73-1.57)	0.735885	0.839184
cg14120703	0.74 (0.54-1.00)	0.0508452	0.61 (0.39-0.96)	0.0312358	0.399352	0.77 (0.57-1.05)	0.103695	0.60 (0.38-0.95)	0.0294063	0.261718	0.76 (0.55-1.05)	0.0927938	0.63 (0.39-1.00)	0.0524712	0.403652
cg14142087	1.11 (0.95-1.31)	0.190971	1.36 (0.98-1.89)	0.0655098	0.270404	1.11 (0.94-1.31)	0.206621	1.29 (0.92-1.80)	0.143326	0.43608	1.11 (0.94-1.31)	0.206091	1.25 (0.89-1.76)	0.191485	0.525898
cg14179389	0.96 (0.78-1.18)	0.713565	0.57 (0.38-0.85)	0.00574467	0.0105987	1.02 (0.82-1.27)	0.866559	0.61 (0.40-0.92)	0.0184696	0.0149723	1.05 (0.84-1.31)	0.650592	0.63 (0.41-0.96)	0.0318665	0.0176136
cg14254999	0.84 (0.70-1.01)	0.0633099	0.80 (0.59-1.09)	0.155235	0.803966	0.84 (0.70-1.02)	0.0734639	0.83 (0.61-1.13)	0.232086	0.929603	0.84 (0.69-1.01)	0.0663913	0.83 (0.61-1.14)	0.254413	0.977595
cg14264316	0.90 (0.71-1.13)	0.369397	0.98 (0.69-1.41)	0.926763	0.650979	0.95 (0.75-1.21)	0.704224	1.09 (0.75-1.57)	0.66175	0.522539	0.97 (0.76-1.25)	0.838235	1.09 (0.75-1.59)	0.65296	0.58029
cg14269109	1.03 (0.88-1.21)	0.735443	0.91 (0.68-1.22)	0.536202	0.47634	1.00 (0.85-1.18)	0.998986	0.88 (0.65-1.19)	0.400542	0.452487	0.99 (0.84-1.18)	0.949705	0.88 (0.64-1.21)	0.431712	0.501017
cg14316231	0.92 (0.76-1.11)	0.384189	0.86 (0.61-1.20)	0.363352	0.711125	0.95 (0.78-1.16)	0.614398	0.90 (0.64-1.27)	0.548587	0.783592	0.96 (0.79-1.18)	0.715124	0.90 (0.63-1.27)	0.532011	0.711775
cg14371731	1.19 (1.01-1.39)	0.0333243	1.00 (0.73-1.36)	0.996169	0.329119	1.15 (0.98-1.36)	0.0846226	0.94 (0.68-1.29)	0.681571	0.247031	1.17 (0.99-1.39)	0.0611332	0.97 (0.70-1.35)	0.871907	0.313339
cg14428590	0.94 (0.78-1.14)	0.558605	0.62 (0.43-0.91)	0.0153583	0.0395958	0.93 (0.76-1.14)	0.476237	0.62 (0.42-0.91)	0.0155303	0.048816	0.92 (0.75-1.13)	0.441855	0.61 (0.41-0.91)	0.015462	0.0534967
cg14435720	0.78 (0.64-0.95)	0.0141213	0.88 (0.64-1.22)	0.447122	0.49686	0.81 (0.66-0.99)	0.0445274	0.89 (0.64-1.24)	0.496237	0.6265	0.78 (0.64-0.96)	0.0205191	0.86 (0.61-1.20)	0.37453	0.637066
cg14505439	0.60 (0.41-0.90)	0.0129747	0.84 (0.52-1.36)	0.484672	0.117046	0.71 (0.47-1.07)	0.0989409	0.95 (0.58-1.57)	0.854204	0.165443	0.70 (0.46-1.07)	0.0957044	0.91 (0.54-1.51)	0.701793	0.2326
cg14550518	1.00 (0.85-1.17)	0.966298	1.13 (0.83-1.54)	0.450945	0.48986	1.01 (0.85-1.19)	0.942069	1.21 (0.88-1.67)	0.239346	0.309852	1.03 (0.87-1.23)	0.733592	1.21 (0.87-1.68)	0.260031	0.399041
cg14580211	1.00 (0.78-1.29)	0.995195	0.71 (0.49-1.03)	0.0740786	0.0731865	1.10 (0.84-1.44)	0.479127	0.80 (0.54-1.19)	0.270088	0.108086	1.09 (0.83-1.43)	0.544426	0.81 (0.55-1.22)	0.316733	0.152473
cg14602222	1.23 (1.00-1.50)	0.0472475	0.87 (0.61-1.24)	0.449338	0.0849169	1.26 (1.02-1.54)	0.0292679	0.86 (0.60-1.24)	0.429816	0.0639563	1.24 (1.01-1.53)	0.0422751	0.86 (0.60-1.25)	0.44012	0.0796499
cg14614490	0.79 (0.62-0.99)	0.0415723	0.81 (0.57-1.15)	0.244117	0.864402	0.81 (0.64-1.02)	0.0778554	0.81 (0.57-1.16)	0.255387	0.98166	0.81 (0.63-1.04)	0.0992127	0.81 (0.56-1.16)	0.244559	0.968096
cg14624207	0.76 (0.62-0.95)	0.0159412	0.81 (0.58-1.15)	0.236964	0.749401	0.83 (0.66-1.04)	0.107992	0.83 (0.58-1.17)	0.289929	0.984161	0.84 (0.67-1.06)	0.143626	0.85 (0.60-1.21)	0.374561	0.957038
cg14656441	1.02 (0.84-1.23)	0.874417	0.97 (0.69-1.38)	0.874848	0.82485	0.99 (0.81-1.20)	0.885028	0.90 (0.63-1.29)	0.554508	0.642605	0.96 (0.78-1.17)	0.687002	0.85 (0.59-1.23)	0.383211	0.552249
cg14675361	0.97 (0.79-1.19)	0.760657	0.84 (0.60-1.18)	0.318434	0.450707	0.94 (0.76-1.16)	0.542457	0.78 (0.55-1.11)	0.171224	0.350445	0.94 (0.76-1.17)	0.569713	0.80 (0.56-1.14)	0.212437	0.402331
cg14712058	0.77 (0.62-0.95)	0.0160883	1.06 (0.75-1.52)	0.728226	0.0979519	0.79 (0.63-0.99)	0.0392184	1.13 (0.78-1.63)	0.530119	0.0806805	0.78 (0.62-0.98)	0.0301902	1.08 (0.74-1.58)	0.674249	0.10604
cg14741228	0.98 (0.83-1.16)	0.833093	1.52 (1.02-2.28)	0.04084	0.0390577	1.03 (0.86-1.22)	0.761903	1.54 (1.02-2.31)	0.0387257	0.0638784	1.06 (0.88-1.27)	0.528201	1.56 (1.04-2.34)	0.0305529	0.0742851
cg14753356	0.70 (0.51-0.96)	0.0252381	0.57 (0.35-0.93)	0.0253762	0.377997	0.80 (0.57-1.11)	0.183214	0.69 (0.42-1.14)	0.149565	0.516899	0.78 (0.55-1.10)	0.154253	0.69 (0.41-1.15)	0.157175	0.594429
cg14796406	0.99 (0.84-1.16)	0.888115	1.17 (0.85-1.61)	0.333094	0.346786	1.00 (0.85-1.18)	0.973732	1.15 (0.83-1.60)	0.401745	0.458825	1.04 (0.87-1.24)	0.673152	1.17 (0.83-1.64)	0.364976	0.536162
cg14817490	0.96 (0.80-1.14)	0.619792	0.85 (0.62-1.17)	0.325179	0.515924	1.05 (0.86-1.29)	0.603763	0.93 (0.66-1.31)	0.688364	0.511401	1.07 (0.87-1.31)	0.516683	0.97 (0.68-1.37)	0.850485	0.594579
cg14837598	0.95 (0.79-1.14)	0.552607	0.88 (0.63-1.25)	0.486324	0.727531	0.98 (0.81-1.18)	0.804509	0.92 (0.64-1.30)	0.629714	0.748437	0.97 (0.80-1.18)	0.772942	0.95 (0.66-1.35)	0.757062	0.88816
cg14897188	0.68 (0.50-0.93)	0.0162652	0.79 (0.52-1.19)	0.258806	0.490231	0.74 (0.53-1.02)	0.0626218	0.87 (0.57-1.35)	0.540352	0.424901	0.73 (0.52-1.02)	0.0658769	0.83 (0.54-1.29)	0.418727	0.53665
cg14938561	0.83 (0.66-1.04)	0.107268	1.15 (0.75-1.76)	0.525504	0.155637	0.85 (0.67-1.07)	0.158587	1.36 (0.86-2.15)	0.182124	0.0463631	0.87 (0.69-1.11)	0.265208	1.32 (0.83-2.10)	0.232454	0.0900599
cg14977938	1.04 (0.88-1.23)	0.62222	0.84 (0.60-1.16)	0.28421	0.228509	1.00 (0.84-1.19)	0.984048	0.84 (0.60-1.18)	0.305743	0.345957	0.99 (0.83-1.17)	0.865182	0.84 (0.60-1.19)	0.330858	0.421516
cg15013801	0.70 (0.57-0.86)	0.000779271	1.18 (0.82-1.70)	0.362146	0.00849523	0.69 (0.56-0.85)	0.000539391	1.20 (0.82-1.75)	0.35081	0.00738914	0.69 (0.55-0.85)	0.000577904	1.21 (0.82-1.78)	0.345171	0.00773329
cg15022400	1.01 (0.82-1.24)	0.935674	0.81 (0.55-1.19)	0.273306	0.278256	1.08 (0.87-1.35)	0.471255	0.84 (0.57-1.25)	0.386968	0.229073	1.09 (0.87-1.37)	0.456101	0.87 (0.58-1.31)	0.509065	0.307145
cg15036326	0.82 (0.60-1.12)	0.210745	1.03 (0.67-1.59)	0.883788	0.307046	0.88 (0.64-1.21)	0.424265	1.13 (0.72-1.78)	0.583798	0.267012	0.88 (0.63-1.23)	0.457663	1.11 (0.70-1.75)	0.65191	0.327801
cg15059065	1.02 (0.86-1.20)	0.846432	1.03 (0.71-1.50)	0.878753	0.950008	1.02 (0.86-1.20)	0.828561	1.08 (0.74-1.59)	0.67739	0.765792	1.03 (0.86-1.22)	0.775542	1.14 (0.77-1.69)	0.515795	0.624978
cg15089077	0.86 (0.73-1.01)	0.0651256	0.90 (0.67-1.21)	0.480335	0.779809	0.86 (0.73-1.02)	0.0831748	0.92 (0.68-1.24)	0.597287	0.707225	0.87 (0.74-1.03)	0.107709	0.92 (0.68-1.24)	0.56846	0.779721
cg15130459	0.92 (0.77-1.11)	0.40965	1.07 (0.79-1.44)	0.658316	0.402172	0.95 (0.79-1.15)	0.609382	1.17 (0.86-1.59)	0.315912	0.245725	0.96 (0.79-1.16)	0.676096	1.17 (0.85-1.61)	0.321309	0.273612
cg15132169	0.81 (0.66-1.01)	0.0556978	0.98 (0.69-1.41)	0.926654	0.334871	0.84 (0.67-1.04)	0.112976	0.99 (0.69-1.43)	0.963848	0.401968	0.84 (0.68-1.05)	0.133078	0.96 (0.66-1.40)	0.847639	0.519853
cg15159987	0.81 (0.62-1.06)	0.119103	1.07 (0.75-1.53)	0.71061	0.15132	0.85 (0.64-1.12)	0.249451	1.13 (0.78-1.64)	0.514326	0.151027	0.85 (0.65-1.13)	0.273295	1.08 (0.74-1.59)	0.680034	0.249276
cg15187398	0.91 (0.77-1.07)	0.240571	0.98 (0.70-1.38)	0.918268	0.661744	0.95 (0.80-1.13)	0.571746	1.03 (0.73-1.46)	0.847848	0.663648	0.96 (0.81-1.15)	0.671688	1.03 (0.73-1.47)	0.859839	0.721324
cg15212295	0.76 (0.61-0.96)	0.0223023	0.76 (0.52-1.10)	0.139656	0.952829	0.78 (0.62-0.99)	0.04088	0.82 (0.56-1.22)	0.334597	0.8092	0.77 (0.61-0.98)	0.0355953	0.80 (0.54-1.20)	0.284776	0.853787
cg15228441	0.92 (0.78-1.10)	0.375629	0.91 (0.62-1.33)	0.622787	0.93132	0.95 (0.80-1.14)	0.592954	0.99 (0.66-1.47)	0.948103	0.871975	0.95 (0.80-1.14)	0.612283	0.99 (0.66-1.49)	0.971381	0.859712
cg15233611	0.86 (0.73-1.02)	0.0859933	1.05 (0.70-1.56)	0.828324	0.372973	0.88 (0.74-1.05)	0.158043	1.14 (0.75-1.72)	0.545466	0.254682	0.90 (0.75-1.07)	0.239034	1.18 (0.77-1.80)	0.451132	0.236274
cg15261712	1.25 (1.03-1.51)	0.0262487	1.09 (0.80-1.50)	0.577272	0.477646	1.25 (1.03-1.53)	0.0260949	1.05 (0.76-1.44)	0.770575	0.343728	1.27 (1.04-1.55)	0.0218268	1.08 (0.78-1.50)	0.645281	0.39851
cg15331301	0.95 (0.77-1.16)	0.584947	1.31 (0.87-1.96)	0.192602	0.14083	0.97 (0.79-1.20)	0.806027	1.32 (0.87-2.01)	0.192151	0.179751	0.98 (0.79-1.22)	0.874725	1.32 (0.86-2.03)	0.198692	0.201346
cg15342087	0.87 (0.73-1.04)	0.130967	1.01 (0.70-1.47)	0.94044	0.473965	0.95 (0.78-1.14)	0.556202	1.16 (0.78-1.72)	0.457424	0.345089	0.94 (0.77-1.14)	0.524348	1.17 (0.78-1.76)	0.438369	0.318052
cg15344028	0.76 (0.60-0.95)	0.0186425	0.87 (0.60-1.27)	0.46534	0.504077	0.77 (0.61-0.98)	0.03351	0.98 (0.66-1.45)	0.901631	0.271499	0.77 (0.60-0.98)	0.0316871	0.94 (0.63-1.41)	0.773816	0.327547
cg15393221	1.16 (0.96-1.41)	0.127366	0.91 (0.65-1.27)	0.568634	0.186809	1.13 (0.93-1.38)	0.215881	0.89 (0.63-1.26)	0.520997	0.214485	1.12 (0.91-1.37)	0.277057	0.91 (0.64-1.30)	0.612852	0.300582
cg15417641	1.11 (0.94-1.32)	0.217983	0.91 (0.66-1.26)	0.565973	0.265642	1.07 (0.90-1.28)	0.418029	0.92 (0.66-1.28)	0.625003	0.404548	1.09 (0.91-1.30)	0.358153	0.90 (0.64-1.25)	0.519407	0.304803
cg15474579	0.93 (0.76-1.15)	0.503395	0.62 (0.42-0.92)	0.0182882	0.0455871	1.00 (0.80-1.23)	0.966564	0.64 (0.42-0.95)	0.0278312	0.0298466	0.99 (0.80-1.23)	0.934759	0.64 (0.43-0.97)	0.0344172	0.0395636
cg15498134	0.73 (0.55-0.98)	0.0370982	0.82 (0.56-1.20)	0.311071	0.573725	0.79 (0.58-1.06)	0.117333	0.90 (0.60-1.33)	0.580287	0.529783	0.78 (0.57-1.07)	0.11927	0.86 (0.58-1.28)	0.467147	0.636724
cg15542713	0.91 (0.75-1.10)	0.320284	0.96 (0.72-1.29)	0.803565	0.728256	0.86 (0.70-1.05)	0.130874	0.92 (0.68-1.24)	0.588082	0.689041	0.85 (0.69-1.04)	0.117653	0.88 (0.65-1.19)	0.40896	0.851253
cg15570293	0.91 (0.77-1.08)	0.265143	0.85 (0.61-1.16)	0.302074	0.691964	0.96 (0.80-1.14)	0.6128	0.87 (0.62-1.21)	0.408406	0.613626	0.97 (0.81-1.16)	0.701889	0.86 (0.61-1.21)	0.38303	0.541987
cg15614653	0.84 (0.70-1.01)	0.0710318	0.92 (0.63-1.33)	0.652454	0.680799	0.88 (0.72-1.06)	0.174312	0.92 (0.63-1.35)	0.679461	0.802498	0.88 (0.72-1.06)	0.181921	0.95 (0.64-1.39)	0.780151	0.719302
cg15636519	0.82 (0.68-1.00)	0.0504455	0.82 (0.58-1.16)	0.264356	0.994297	0.85 (0.70-1.05)	0.130304	0.90 (0.63-1.27)	0.547268	0.800192	0.87 (0.70-1.07)	0.175362	0.95 (0.66-1.36)	0.760813	0.65891
cg15693572	1.09 (0.93-1.28)	0.29582	0.78 (0.55-1.11)	0.160717	0.0818973	1.04 (0.88-1.22)	0.645548	0.73 (0.51-1.06)	0.096745	0.0819635	1.03 (0.87-1.22)	0.752947	0.73 (0.50-1.05)	0.0918647	0.0901535
cg15806304	0.87 (0.70-1.07)	0.192071	0.71 (0.50-1.02)	0.0638608	0.328621	0.83 (0.67-1.03)	0.0963065	0.70 (0.49-1.01)	0.0567984	0.411533	0.82 (0.65-1.02)	0.077533	0.71 (0.49-1.03)	0.0694807	0.5054
cg15950273	1.11 (0.93-1.31)	0.238595	1.10 (0.80-1.53)	0.560386	0.979673	1.07 (0.90-1.27)	0.457239	1.06 (0.76-1.48)	0.722357	0.97851	1.10 (0.92-1.31)	0.310187	1.08 (0.77-1.52)	0.660318	0.941209
cg15963913	1.05 (0.86-1.30)	0.617814	0.76 (0.52-1.09)	0.134696	0.0875324	1.00 (0.81-1.24)	0.978667	0.74 (0.50-1.08)	0.11573	0.12377	0.98 (0.79-1.22)	0.859537	0.74 (0.50-1.09)	0.131121	0.173377
cg16029875	1.10 (0.91-1.32)	0.332085	0.98 (0.68-1.41)	0.919101	0.580576	1.05 (0.87-1.27)	0.6254	0.95 (0.66-1.38)	0.795485	0.637952	1.05 (0.86-1.28)	0.610751	1.00 (0.69-1.47)	0.988203	0.817921
cg16047567	0.97 (0.82-1.16)	0.764535	1.18 (0.84-1.65)	0.332453	0.299381	1.01 (0.84-1.20)	0.947594	1.21 (0.86-1.70)	0.278328	0.330663	1.03 (0.85-1.23)	0.789849	1.27 (0.89-1.82)	0.18088	0.264907
cg16061668	1.02 (0.75-1.39)	0.875998	0.78 (0.51-1.19)	0.244519	0.170047	0.99 (0.72-1.36)	0.959548	0.74 (0.47-1.15)	0.184364	0.158917	0.98 (0.71-1.36)	0.912189	0.74 (0.47-1.17)	0.195128	0.185022
cg16062877	0.77 (0.61-0.97)	0.0285968	0.99 (0.70-1.41)	0.951176	0.196678	0.80 (0.63-1.02)	0.0699253	1.10 (0.76-1.59)	0.608974	0.114806	0.79 (0.61-1.01)	0.0573127	1.09 (0.75-1.58)	0.647539	0.111254
cg16071219	0.81 (0.66-1.00)	0.0490471	1.40 (0.95-2.06)	0.0847711	0.00596188	0.85 (0.69-1.06)	0.14443	1.50 (1.01-2.24)	0.0437563	0.00544716	0.85 (0.68-1.06)	0.157702	1.47 (0.99-2.19)	0.0563184	0.00803483
cg16116321	1.03 (0.87-1.21)	0.739624	1.20 (0.86-1.67)	0.273988	0.39852	1.07 (0.90-1.26)	0.433275	1.21 (0.86-1.70)	0.265555	0.50885	1.08 (0.91-1.29)	0.361962	1.19 (0.85-1.69)	0.311962	0.616328
cg16119613	0.88 (0.74-1.05)	0.168803	0.89 (0.65-1.24)	0.501683	0.952696	0.90 (0.75-1.07)	0.235666	0.99 (0.71-1.39)	0.967568	0.603098	0.91 (0.76-1.10)	0.335516	0.99 (0.70-1.40)	0.954627	0.690518
cg16145216	0.98 (0.81-1.18)	0.795575	0.83 (0.63-1.10)	0.202035	0.348966	0.92 (0.76-1.12)	0.41971	0.80 (0.60-1.06)	0.120107	0.392134	0.93 (0.76-1.14)	0.480486	0.77 (0.57-1.03)	0.0809669	0.285219
cg16151960	0.63 (0.50-0.79)	7.44512e-05	1.01 (0.70-1.47)	0.954836	0.0198815	0.66 (0.52-0.84)	0.000578188	1.07 (0.73-1.58)	0.716187	0.0210599	0.65 (0.51-0.83)	0.000598735	1.08 (0.73-1.60)	0.690267	0.018228
cg16201146	0.77 (0.59-1.00)	0.0480119	1.21 (0.77-1.90)	0.414955	0.0649474	0.79 (0.61-1.04)	0.0894298	1.32 (0.83-2.10)	0.246757	0.0415185	0.80 (0.61-1.04)	0.097802	1.30 (0.81-2.10)	0.271467	0.0524124
cg16219322	0.78 (0.64-0.96)	0.0187609	1.15 (0.88-1.51)	0.310618	0.0199453	0.82 (0.67-1.00)	0.0521249	1.16 (0.88-1.53)	0.299734	0.0367146	0.81 (0.66-1.00)	0.0509861	1.18 (0.90-1.55)	0.232949	0.0279122
cg16254756	0.93 (0.77-1.14)	0.499466	0.92 (0.63-1.36)	0.687404	0.954179	0.99 (0.81-1.21)	0.920082	0.93 (0.62-1.38)	0.709659	0.755676	0.97 (0.79-1.19)	0.753374	0.97 (0.65-1.46)	0.890628	0.982385
cg16276850	1.19 (0.92-1.56)	0.190242	0.86 (0.58-1.26)	0.439859	0.101166	1.19 (0.91-1.56)	0.209362	0.83 (0.56-1.24)	0.367665	0.0836424	1.17 (0.89-1.55)	0.261732	0.86 (0.57-1.28)	0.451065	0.132923
cg16288101	0.89 (0.75-1.04)	0.146463	0.87 (0.63-1.20)	0.407139	0.937783	0.90 (0.76-1.07)	0.234443	0.92 (0.66-1.28)	0.611441	0.930264	0.89 (0.75-1.06)	0.182627	0.92 (0.66-1.28)	0.625448	0.863157
cg16290996	0.95 (0.81-1.12)	0.570187	0.98 (0.72-1.34)	0.919507	0.860086	1.01 (0.85-1.19)	0.941166	0.99 (0.72-1.36)	0.96201	0.938465	1.03 (0.86-1.22)	0.758618	1.01 (0.73-1.40)	0.956345	0.923342
cg16320419	0.67 (0.52-0.86)	0.00148679	0.95 (0.64-1.42)	0.813613	0.0922016	0.68 (0.53-0.88)	0.00360638	1.06 (0.71-1.59)	0.787034	0.0444516	0.68 (0.53-0.88)	0.00376962	1.03 (0.68-1.56)	0.88767	0.0602965
cg16357921	1.05 (0.86-1.29)	0.602997	0.95 (0.67-1.35)	0.774767	0.599344	1.05 (0.86-1.29)	0.634488	0.99 (0.69-1.43)	0.969756	0.780812	1.06 (0.86-1.30)	0.611152	1.00 (0.69-1.44)	0.979196	0.774827
cg16382047	0.93 (0.71-1.22)	0.613824	0.72 (0.50-1.04)	0.0832108	0.200656	0.98 (0.74-1.30)	0.87504	0.74 (0.51-1.08)	0.117019	0.175095	0.97 (0.73-1.29)	0.823015	0.77 (0.53-1.13)	0.178054	0.272268
cg16391678	0.68 (0.50-0.92)	0.0137179	0.79 (0.50-1.27)	0.330443	0.488895	0.74 (0.54-1.02)	0.0643198	0.86 (0.53-1.41)	0.559025	0.50919	0.72 (0.52-1.00)	0.0503805	0.81 (0.49-1.34)	0.410094	0.628805
cg16398761	0.95 (0.76-1.17)	0.606752	0.71 (0.48-1.07)	0.104746	0.203402	0.99 (0.79-1.24)	0.923231	0.72 (0.47-1.10)	0.133553	0.171486	1.00 (0.80-1.26)	0.992551	0.75 (0.49-1.14)	0.178627	0.205597
cg16401465	0.74 (0.57-0.95)	0.0210738	1.02 (0.68-1.54)	0.92796	0.125012	0.78 (0.59-1.02)	0.0648937	1.07 (0.70-1.63)	0.753758	0.137209	0.77 (0.58-1.01)	0.0605673	1.04 (0.68-1.61)	0.843657	0.161455
cg16459265	0.75 (0.59-0.96)	0.0216815	0.95 (0.66-1.37)	0.781281	0.259483	0.79 (0.61-1.01)	0.0631732	1.06 (0.72-1.56)	0.759022	0.1624	0.75 (0.58-0.97)	0.0303493	1.04 (0.70-1.55)	0.845655	0.137216
cg16497398	0.80 (0.62-1.03)	0.0786778	0.99 (0.67-1.47)	0.977635	0.289819	0.83 (0.64-1.07)	0.143797	1.08 (0.72-1.62)	0.707647	0.209069	0.83 (0.64-1.08)	0.169632	1.03 (0.68-1.57)	0.874278	0.318729
cg16503724	1.05 (0.82-1.35)	0.690784	1.25 (0.83-1.88)	0.282538	0.413816	0.99 (0.77-1.28)	0.956424	1.23 (0.81-1.87)	0.322298	0.313313	1.00 (0.77-1.30)	0.971383	1.24 (0.81-1.91)	0.323466	0.339853
cg16519923	0.62 (0.44-0.87)	0.00612774	0.68 (0.44-1.04)	0.075325	0.681043	0.67 (0.48-0.95)	0.0258045	0.74 (0.48-1.16)	0.194863	0.642886	0.67 (0.47-0.96)	0.0287161	0.71 (0.45-1.11)	0.134594	0.817011
cg16526047	0.95 (0.80-1.12)	0.515929	1.19 (0.87-1.64)	0.28084	0.197603	0.98 (0.82-1.16)	0.801865	1.24 (0.89-1.73)	0.197273	0.194354	1.00 (0.83-1.19)	0.962415	1.20 (0.85-1.70)	0.307312	0.346879
cg16541026	0.88 (0.72-1.06)	0.167669	0.87 (0.61-1.24)	0.440359	0.972353	0.89 (0.73-1.08)	0.239559	0.87 (0.60-1.26)	0.462288	0.913092	0.91 (0.74-1.11)	0.356099	0.86 (0.59-1.25)	0.432029	0.788917
cg16554099	1.02 (0.86-1.22)	0.799569	0.84 (0.61-1.17)	0.308574	0.292578	1.04 (0.86-1.24)	0.700689	0.87 (0.62-1.22)	0.413772	0.350459	1.04 (0.86-1.25)	0.695882	0.85 (0.60-1.20)	0.352139	0.29868
cg16556677	0.84 (0.70-1.00)	0.0480979	0.89 (0.64-1.23)	0.475798	0.750768	0.87 (0.73-1.04)	0.118271	0.92 (0.66-1.29)	0.647828	0.734653	0.84 (0.70-1.01)	0.0648658	0.89 (0.63-1.27)	0.524916	0.758911
cg16558846	0.95 (0.80-1.12)	0.527695	1.20 (0.88-1.63)	0.239085	0.169769	0.94 (0.79-1.13)	0.527784	1.20 (0.87-1.64)	0.259314	0.183825	0.94 (0.78-1.12)	0.47483	1.20 (0.87-1.65)	0.263566	0.174517
cg16565913	1.15 (0.89-1.48)	0.301152	1.12 (0.76-1.64)	0.564419	0.908791	1.12 (0.86-1.46)	0.412354	1.07 (0.72-1.60)	0.722079	0.850523	1.13 (0.86-1.48)	0.38239	1.11 (0.75-1.66)	0.599857	0.953234
cg16578883	0.86 (0.65-1.15)	0.3159	1.17 (0.74-1.85)	0.509093	0.179207	0.92 (0.69-1.23)	0.573729	1.23 (0.77-1.96)	0.386443	0.202282	0.91 (0.67-1.22)	0.526995	1.21 (0.76-1.94)	0.42541	0.209849
cg16608498	0.94 (0.80-1.12)	0.502369	0.91 (0.65-1.26)	0.559287	0.828525	0.96 (0.81-1.14)	0.663105	0.96 (0.68-1.34)	0.800134	0.978817	0.98 (0.82-1.17)	0.795636	0.97 (0.69-1.37)	0.869881	0.979555
cg16611234	0.95 (0.80-1.13)	0.538544	1.05 (0.75-1.48)	0.757759	0.567566	0.96 (0.80-1.15)	0.665673	1.08 (0.76-1.52)	0.671731	0.554385	0.95 (0.79-1.14)	0.558929	1.13 (0.79-1.61)	0.506741	0.381022
cg16622061	0.79 (0.67-0.93)	0.00486479	0.83 (0.60-1.15)	0.263987	0.781551	0.81 (0.68-0.96)	0.0136279	0.87 (0.62-1.22)	0.41903	0.704986	0.81 (0.68-0.97)	0.0208975	0.87 (0.62-1.24)	0.453556	0.719942
cg16646054	1.20 (0.89-1.62)	0.222927	0.85 (0.54-1.36)	0.508665	0.116394	1.24 (0.92-1.68)	0.16547	0.89 (0.55-1.43)	0.621242	0.13554	1.23 (0.90-1.67)	0.197507	0.92 (0.57-1.50)	0.741401	0.214782
cg16694480	1.02 (0.86-1.20)	0.845169	1.00 (0.74-1.37)	0.976053	0.945807	1.00 (0.84-1.19)	0.998522	0.96 (0.70-1.32)	0.815725	0.836033	1.01 (0.84-1.20)	0.936899	0.95 (0.69-1.30)	0.734105	0.734546
cg16702313	0.80 (0.65-0.99)	0.0404317	1.05 (0.67-1.63)	0.835613	0.263907	0.83 (0.67-1.03)	0.0935183	1.16 (0.73-1.82)	0.533767	0.181673	0.83 (0.67-1.03)	0.0830845	1.12 (0.70-1.78)	0.636666	0.225609
cg16708465	0.96 (0.81-1.15)	0.672969	0.89 (0.65-1.22)	0.462803	0.654489	0.99 (0.82-1.18)	0.868296	0.94 (0.68-1.31)	0.716006	0.806706	0.99 (0.82-1.19)	0.915877	0.93 (0.67-1.31)	0.688489	0.759234
cg16736826	0.84 (0.67-1.04)	0.114223	0.92 (0.67-1.27)	0.615449	0.607235	0.90 (0.72-1.13)	0.352999	0.99 (0.72-1.37)	0.948046	0.610898	0.93 (0.74-1.17)	0.51995	0.99 (0.72-1.37)	0.955369	0.727511
cg16744741	0.89 (0.71-1.12)	0.32898	0.87 (0.61-1.24)	0.432985	0.891253	0.84 (0.66-1.06)	0.14677	0.85 (0.58-1.22)	0.373014	0.964006	0.83 (0.65-1.06)	0.131035	0.88 (0.60-1.28)	0.505569	0.772532
cg16786458	1.01 (0.82-1.26)	0.893243	0.86 (0.62-1.18)	0.348773	0.362805	1.00 (0.80-1.24)	0.969869	0.86 (0.62-1.19)	0.363004	0.432298	0.98 (0.79-1.23)	0.882505	0.89 (0.63-1.25)	0.493465	0.601156
cg16794579	0.95 (0.78-1.16)	0.628983	0.75 (0.51-1.10)	0.140051	0.246518	0.99 (0.81-1.21)	0.896274	0.79 (0.53-1.16)	0.231284	0.284888	1.00 (0.81-1.23)	0.977946	0.76 (0.51-1.13)	0.176361	0.206908
cg16822666	0.88 (0.73-1.07)	0.195187	0.71 (0.52-0.97)	0.0330619	0.220564	0.90 (0.75-1.09)	0.291005	0.72 (0.52-0.99)	0.045872	0.217897	0.90 (0.74-1.09)	0.269354	0.71 (0.51-0.99)	0.040598	0.210464
cg16880946	1.04 (0.88-1.23)	0.630903	1.02 (0.73-1.40)	0.925668	0.888503	1.07 (0.90-1.27)	0.464447	1.04 (0.74-1.44)	0.838335	0.873797	1.07 (0.90-1.28)	0.430935	1.03 (0.73-1.44)	0.883543	0.811343
cg16903811	0.93 (0.79-1.10)	0.40485	1.14 (0.82-1.58)	0.42847	0.269957	0.97 (0.82-1.15)	0.757936	1.22 (0.87-1.71)	0.238834	0.221084	1.01 (0.85-1.20)	0.939666	1.25 (0.88-1.76)	0.212047	0.270301
cg16936953	0.83 (0.66-1.05)	0.118428	1.31 (0.87-1.99)	0.19626	0.0361286	0.89 (0.70-1.13)	0.332624	1.37 (0.89-2.11)	0.1475	0.051324	0.89 (0.69-1.13)	0.336149	1.36 (0.88-2.12)	0.167749	0.0581277
cg16937168	0.98 (0.81-1.18)	0.799488	0.82 (0.58-1.16)	0.264994	0.379945	0.96 (0.79-1.17)	0.689182	0.86 (0.60-1.23)	0.395053	0.570713	0.96 (0.79-1.17)	0.717282	0.85 (0.59-1.22)	0.3647	0.525869
cg16969872	0.83 (0.69-1.01)	0.0579513	1.35 (0.96-1.91)	0.0862116	0.0112278	0.87 (0.71-1.05)	0.139747	1.46 (1.02-2.09)	0.0371419	0.00726304	0.90 (0.74-1.10)	0.315649	1.52 (1.05-2.19)	0.0261485	0.00930802
cg16983588	1.04 (0.85-1.26)	0.70838	0.87 (0.63-1.20)	0.391757	0.339029	1.02 (0.84-1.25)	0.841585	0.79 (0.56-1.10)	0.155007	0.173411	1.01 (0.82-1.24)	0.932081	0.79 (0.56-1.11)	0.17231	0.209525
cg16988810	0.93 (0.79-1.10)	0.419286	1.00 (0.75-1.34)	0.983026	0.667169	0.96 (0.81-1.14)	0.639421	1.03 (0.77-1.38)	0.845218	0.681356	0.97 (0.81-1.16)	0.732472	1.05 (0.78-1.42)	0.751455	0.650694
cg17024919	0.96 (0.83-1.12)	0.618877	0.91 (0.67-1.25)	0.565918	0.760303	0.99 (0.85-1.16)	0.931458	0.91 (0.66-1.25)	0.563837	0.628373	1.02 (0.87-1.19)	0.826958	0.87 (0.63-1.22)	0.427626	0.417656
cg17025683	1.00 (0.85-1.17)	0.999832	0.90 (0.66-1.23)	0.514857	0.561176	1.06 (0.90-1.26)	0.468344	0.90 (0.66-1.24)	0.532678	0.372945	1.07 (0.90-1.26)	0.457432	0.89 (0.64-1.23)	0.477556	0.331483
cg17065712	0.99 (0.84-1.18)	0.929013	0.78 (0.54-1.14)	0.199176	0.250321	1.01 (0.84-1.20)	0.92612	0.82 (0.56-1.20)	0.312329	0.329273	1.01 (0.84-1.20)	0.948988	0.80 (0.54-1.18)	0.261487	0.287548
cg17087741	0.79 (0.65-0.95)	0.0146471	1.18 (0.85-1.63)	0.329603	0.0324473	0.85 (0.69-1.04)	0.111272	1.22 (0.87-1.70)	0.243816	0.0593632	0.84 (0.68-1.04)	0.105589	1.19 (0.84-1.68)	0.32759	0.0849297
cg17163404	1.02 (0.78-1.33)	0.864266	0.99 (0.67-1.44)	0.941226	0.85099	1.09 (0.83-1.44)	0.522149	1.11 (0.74-1.65)	0.612389	0.95027	1.09 (0.82-1.44)	0.564798	1.09 (0.72-1.63)	0.692608	0.996491
cg17214023	0.88 (0.66-1.18)	0.403704	0.61 (0.38-0.97)	0.0369662	0.102115	0.93 (0.69-1.26)	0.639581	0.64 (0.40-1.03)	0.0657976	0.10692	0.91 (0.67-1.24)	0.553394	0.66 (0.41-1.06)	0.0849296	0.163393
cg17232357	0.92 (0.78-1.10)	0.366413	1.06 (0.79-1.42)	0.705363	0.433721	0.95 (0.80-1.14)	0.606032	1.09 (0.81-1.49)	0.565519	0.447912	0.94 (0.79-1.13)	0.522421	1.10 (0.81-1.51)	0.541107	0.395031
cg17287155	0.83 (0.67-1.03)	0.0976003	1.06 (0.76-1.46)	0.739704	0.189967	0.92 (0.73-1.16)	0.472264	1.16 (0.83-1.62)	0.39385	0.216431	0.93 (0.74-1.18)	0.547134	1.14 (0.81-1.60)	0.45858	0.287452
cg17333042	0.89 (0.75-1.06)	0.181639	0.94 (0.67-1.32)	0.716723	0.78175	0.91 (0.77-1.08)	0.297083	0.90 (0.64-1.29)	0.578174	0.96807	0.92 (0.77-1.10)	0.369917	0.89 (0.62-1.28)	0.534257	0.870137
cg17372101	1.08 (0.90-1.31)	0.412474	0.84 (0.62-1.16)	0.29086	0.167026	1.06 (0.87-1.28)	0.580292	0.83 (0.60-1.15)	0.260578	0.192432	1.05 (0.86-1.28)	0.630728	0.86 (0.61-1.20)	0.364594	0.283919
cg17372758	0.84 (0.69-1.02)	0.0711061	0.84 (0.58-1.20)	0.336008	0.992343	0.83 (0.68-1.01)	0.0585667	0.80 (0.55-1.16)	0.232229	0.862478	0.81 (0.66-0.98)	0.0350673	0.77 (0.53-1.12)	0.164024	0.810063
cg17389813	0.85 (0.72-1.00)	0.0518537	1.00 (0.73-1.36)	0.982813	0.372118	0.86 (0.73-1.02)	0.0908682	1.09 (0.79-1.51)	0.594248	0.206455	0.87 (0.73-1.03)	0.100064	1.14 (0.82-1.58)	0.448772	0.152551
cg17417856	0.93 (0.79-1.11)	0.425742	0.81 (0.56-1.18)	0.270608	0.484591	0.97 (0.82-1.16)	0.773431	0.87 (0.59-1.28)	0.481063	0.588037	0.99 (0.83-1.18)	0.909715	0.89 (0.60-1.32)	0.567078	0.622314
cg17501395	0.89 (0.74-1.07)	0.215276	0.97 (0.68-1.37)	0.84842	0.674469	0.92 (0.76-1.12)	0.407459	1.00 (0.69-1.43)	0.981631	0.702697	0.93 (0.77-1.13)	0.491747	0.97 (0.67-1.41)	0.886968	0.840891
cg17518710	1.20 (0.91-1.58)	0.190367	0.84 (0.55-1.28)	0.407939	0.0713992	1.15 (0.87-1.53)	0.319197	0.78 (0.50-1.20)	0.258668	0.0557261	1.13 (0.85-1.51)	0.409069	0.80 (0.51-1.24)	0.314454	0.0984546
cg17551891	1.02 (0.84-1.23)	0.87277	0.95 (0.69-1.32)	0.773559	0.732047	1.05 (0.86-1.27)	0.650689	0.98 (0.70-1.37)	0.916308	0.738573	1.04 (0.85-1.27)	0.703134	0.99 (0.70-1.39)	0.941217	0.789709
cg17567838	0.95 (0.80-1.13)	0.574499	0.95 (0.72-1.26)	0.722065	0.993977	0.98 (0.82-1.18)	0.863022	0.99 (0.74-1.33)	0.960937	0.960228	0.99 (0.83-1.20)	0.953354	1.02 (0.76-1.37)	0.912623	0.900816
cg17580614	0.85 (0.68-1.06)	0.15306	0.84 (0.59-1.19)	0.324374	0.93644	0.90 (0.71-1.13)	0.364007	0.88 (0.62-1.27)	0.508451	0.936327	0.89 (0.71-1.13)	0.336232	0.91 (0.63-1.31)	0.610667	0.927665
cg17619755	1.15 (0.95-1.39)	0.163577	1.20 (0.85-1.69)	0.291676	0.807124	1.08 (0.89-1.31)	0.445882	1.09 (0.77-1.54)	0.644593	0.976886	1.08 (0.88-1.32)	0.460926	1.10 (0.77-1.57)	0.588877	0.909505
cg17777683	0.89 (0.71-1.12)	0.319997	1.03 (0.73-1.46)	0.87524	0.465919	0.89 (0.70-1.12)	0.311119	1.08 (0.75-1.56)	0.671949	0.329385	0.89 (0.70-1.14)	0.360483	1.05 (0.73-1.51)	0.801097	0.443423
cg17819085	0.76 (0.62-0.95)	0.0138402	0.86 (0.58-1.27)	0.441248	0.583577	0.79 (0.64-0.99)	0.0372089	0.93 (0.62-1.39)	0.71531	0.471147	0.79 (0.63-0.98)	0.03361	0.87 (0.58-1.33)	0.527325	0.632926
cg17823346	0.86 (0.66-1.13)	0.287045	0.68 (0.47-1.00)	0.0509726	0.235216	0.90 (0.68-1.19)	0.451643	0.71 (0.48-1.05)	0.0865329	0.236574	0.91 (0.68-1.22)	0.531726	0.74 (0.49-1.11)	0.142847	0.303672
cg17900199	0.61 (0.44-0.84)	0.00270548	0.66 (0.42-1.05)	0.0826662	0.725518	0.65 (0.46-0.90)	0.00938823	0.73 (0.45-1.18)	0.200407	0.612301	0.62 (0.44-0.87)	0.00610853	0.67 (0.41-1.10)	0.116657	0.736851
cg17907003	0.87 (0.70-1.08)	0.20936	0.69 (0.47-1.01)	0.05591	0.238525	0.93 (0.74-1.17)	0.548833	0.73 (0.49-1.07)	0.108578	0.219298	0.92 (0.73-1.16)	0.496296	0.72 (0.49-1.08)	0.10995	0.242886
cg17924476	1.33 (1.11-1.59)	0.00171496	1.51 (1.06-2.15)	0.0231238	0.525723	1.27 (1.06-1.52)	0.0108934	1.46 (1.02-2.10)	0.0401655	0.488154	1.27 (1.05-1.53)	0.0116245	1.46 (1.00-2.13)	0.0483497	0.506172
cg17953136	1.27 (0.83-1.96)	0.27187	0.81 (0.48-1.36)	0.424373	0.0288058	1.27 (0.81-1.97)	0.29344	0.81 (0.47-1.37)	0.423185	0.0310479	1.26 (0.80-1.97)	0.31586	0.82 (0.48-1.41)	0.477655	0.0469863
cg17990365	0.95 (0.80-1.13)	0.56715	1.09 (0.79-1.50)	0.584837	0.440296	0.97 (0.81-1.15)	0.729692	1.17 (0.84-1.62)	0.354191	0.312524	0.97 (0.82-1.16)	0.768514	1.17 (0.84-1.63)	0.352946	0.322186
cg18033416	0.95 (0.80-1.12)	0.528846	0.88 (0.63-1.22)	0.437966	0.67561	0.98 (0.83-1.16)	0.826431	0.84 (0.60-1.18)	0.32466	0.429974	1.00 (0.84-1.19)	0.992268	0.84 (0.60-1.20)	0.339739	0.392323
cg18082788	0.91 (0.76-1.09)	0.303375	0.91 (0.64-1.28)	0.582389	0.984611	0.93 (0.78-1.12)	0.458103	0.96 (0.68-1.37)	0.832367	0.874681	0.95 (0.79-1.14)	0.579059	0.95 (0.65-1.37)	0.765555	0.990204
cg18091264	0.86 (0.70-1.07)	0.168564	0.97 (0.66-1.40)	0.855174	0.586461	0.92 (0.74-1.15)	0.457692	1.02 (0.69-1.50)	0.915567	0.627489	0.92 (0.73-1.15)	0.448647	1.02 (0.69-1.52)	0.90805	0.617896
cg18146737	0.79 (0.66-0.94)	0.00897126	0.72 (0.52-1.00)	0.0474631	0.612531	0.82 (0.69-0.99)	0.0411646	0.74 (0.54-1.03)	0.0760691	0.581955	0.82 (0.68-0.99)	0.0371613	0.75 (0.54-1.05)	0.0941577	0.665711
cg18181703	0.85 (0.72-1.00)	0.052307	0.94 (0.67-1.32)	0.732665	0.583543	0.88 (0.74-1.05)	0.153705	0.93 (0.65-1.31)	0.668043	0.807471	0.90 (0.75-1.07)	0.228416	0.92 (0.64-1.31)	0.641914	0.910223
cg18236066	1.05 (0.87-1.26)	0.631689	0.91 (0.66-1.27)	0.59018	0.463495	1.09 (0.90-1.32)	0.383436	0.90 (0.64-1.27)	0.56009	0.330115	1.08 (0.89-1.32)	0.42224	0.89 (0.63-1.26)	0.523148	0.320567
cg18295744	0.87 (0.69-1.09)	0.218121	0.94 (0.66-1.34)	0.730198	0.69283	0.89 (0.70-1.12)	0.304653	0.94 (0.65-1.36)	0.733834	0.780496	0.88 (0.70-1.12)	0.306015	0.91 (0.62-1.32)	0.610036	0.904516
cg18316974	0.82 (0.69-0.98)	0.0290736	0.86 (0.63-1.17)	0.344587	0.774059	0.86 (0.71-1.04)	0.111011	0.84 (0.62-1.16)	0.293693	0.921409	0.86 (0.71-1.04)	0.110229	0.84 (0.61-1.16)	0.297438	0.929373
cg18325389	0.96 (0.80-1.15)	0.678791	0.93 (0.67-1.27)	0.63359	0.830363	0.96 (0.80-1.16)	0.675761	0.95 (0.68-1.31)	0.737916	0.931994	0.96 (0.79-1.16)	0.677834	0.91 (0.65-1.27)	0.582103	0.779635
cg18335991	0.80 (0.65-0.98)	0.0342772	1.19 (0.83-1.71)	0.347882	0.0436084	0.81 (0.66-1.01)	0.0581993	1.18 (0.82-1.71)	0.374006	0.0648249	0.79 (0.64-0.99)	0.0373305	1.16 (0.80-1.68)	0.441546	0.0671776
cg18369034	0.88 (0.74-1.05)	0.151746	0.81 (0.56-1.16)	0.248198	0.675021	0.89 (0.75-1.07)	0.215403	0.86 (0.59-1.25)	0.435259	0.867763	0.89 (0.74-1.07)	0.218307	0.84 (0.58-1.23)	0.374684	0.794372
cg18369990	1.03 (0.86-1.24)	0.717399	0.85 (0.61-1.19)	0.352453	0.30803	0.97 (0.81-1.17)	0.777675	0.80 (0.57-1.13)	0.209662	0.314768	0.96 (0.80-1.17)	0.710202	0.83 (0.58-1.18)	0.299276	0.441407
cg18394552	1.42 (1.17-1.73)	0.000485115	0.81 (0.56-1.17)	0.26493	0.00480986	1.38 (1.13-1.69)	0.00161262	0.79 (0.54-1.16)	0.233699	0.00649962	1.38 (1.13-1.70)	0.00188465	0.79 (0.53-1.17)	0.231104	0.00728874
cg18405341	0.79 (0.65-0.96)	0.0161396	0.66 (0.45-0.98)	0.0381873	0.410087	0.82 (0.67-1.00)	0.0501923	0.71 (0.47-1.05)	0.0869903	0.489504	0.83 (0.68-1.02)	0.0823073	0.70 (0.47-1.05)	0.0850083	0.42713
cg18422587	1.19 (1.01-1.39)	0.0378337	1.36 (0.96-1.91)	0.0800677	0.478907	1.15 (0.97-1.35)	0.106078	1.25 (0.88-1.77)	0.213725	0.660103	1.13 (0.95-1.33)	0.172099	1.28 (0.89-1.85)	0.185319	0.530096
cg18446336	0.83 (0.68-1.02)	0.0804184	0.93 (0.68-1.29)	0.682924	0.532559	0.88 (0.71-1.09)	0.238841	0.96 (0.69-1.34)	0.805089	0.646748	0.87 (0.70-1.08)	0.195104	1.00 (0.72-1.41)	0.985477	0.447916
cg18450254	1.24 (0.95-1.61)	0.107167	0.82 (0.54-1.24)	0.341466	0.0526696	1.20 (0.91-1.57)	0.194838	0.81 (0.52-1.24)	0.329038	0.0736664	1.16 (0.88-1.54)	0.284519	0.82 (0.53-1.26)	0.361276	0.114293
cg18451588	0.93 (0.79-1.10)	0.416057	1.16 (0.83-1.62)	0.388652	0.256258	0.96 (0.81-1.14)	0.646135	1.19 (0.84-1.70)	0.326276	0.274036	0.98 (0.82-1.16)	0.815396	1.21 (0.84-1.73)	0.307352	0.30523
cg18474153	0.84 (0.67-1.05)	0.123793	0.90 (0.60-1.37)	0.630891	0.736193	0.88 (0.70-1.11)	0.274828	0.91 (0.60-1.39)	0.673538	0.872574	0.87 (0.69-1.10)	0.245822	0.89 (0.57-1.37)	0.5858	0.941313
cg18482892	1.02 (0.84-1.25)	0.816089	1.13 (0.82-1.55)	0.452936	0.588635	1.05 (0.85-1.30)	0.636706	1.26 (0.91-1.75)	0.165076	0.32374	1.09 (0.88-1.35)	0.416211	1.27 (0.91-1.78)	0.157148	0.421592
cg18503679	1.06 (0.91-1.25)	0.441648	1.12 (0.81-1.55)	0.495001	0.783261	1.08 (0.92-1.27)	0.362096	1.22 (0.87-1.70)	0.251754	0.525425	1.11 (0.94-1.32)	0.222502	1.22 (0.87-1.72)	0.256213	0.637151
cg18582010	1.13 (0.94-1.36)	0.179451	1.02 (0.68-1.51)	0.933757	0.620794	1.09 (0.91-1.32)	0.357106	0.97 (0.65-1.45)	0.876781	0.591819	1.10 (0.91-1.33)	0.342425	0.96 (0.63-1.46)	0.849848	0.563772
cg18625627	1.12 (0.85-1.47)	0.43677	1.62 (1.01-2.61)	0.0474818	0.101693	1.15 (0.86-1.53)	0.348495	1.72 (1.06-2.80)	0.027526	0.0784687	1.15 (0.86-1.53)	0.342224	1.66 (1.02-2.71)	0.041292	0.115828
cg18642234	1.00 (0.79-1.26)	0.990587	0.90 (0.59-1.38)	0.631989	0.629714	1.10 (0.86-1.40)	0.469563	0.98 (0.63-1.51)	0.917287	0.600258	1.13 (0.87-1.45)	0.355647	1.05 (0.67-1.64)	0.839353	0.742372
cg18660898	0.92 (0.77-1.10)	0.359881	1.32 (0.90-1.94)	0.155492	0.0849264	0.97 (0.81-1.17)	0.749325	1.36 (0.91-2.03)	0.13173	0.120319	0.98 (0.81-1.18)	0.81	1.38 (0.91-2.07)	0.126006	0.124356
cg18708252	0.87 (0.72-1.05)	0.142058	0.97 (0.71-1.34)	0.861936	0.536986	0.90 (0.74-1.09)	0.285332	1.05 (0.76-1.46)	0.774192	0.410933	0.90 (0.74-1.10)	0.308199	1.03 (0.73-1.44)	0.870752	0.492538
cg18747408	1.10 (0.87-1.40)	0.407165	0.93 (0.63-1.39)	0.733048	0.419378	1.07 (0.84-1.37)	0.55793	0.87 (0.58-1.32)	0.514637	0.329376	1.07 (0.83-1.37)	0.610751	0.90 (0.59-1.38)	0.634962	0.448183
cg18754985	0.79 (0.65-0.96)	0.016748	0.82 (0.57-1.20)	0.307248	0.838414	0.85 (0.70-1.04)	0.105622	0.93 (0.63-1.37)	0.702464	0.683329	0.85 (0.70-1.04)	0.123518	0.93 (0.62-1.38)	0.704466	0.714291
cg18758622	1.11 (0.79-1.55)	0.55855	0.77 (0.48-1.24)	0.289637	0.0932201	1.04 (0.73-1.47)	0.832146	0.70 (0.43-1.16)	0.16498	0.0749604	1.01 (0.71-1.45)	0.940227	0.71 (0.43-1.18)	0.189849	0.117164
cg18825427	0.90 (0.70-1.16)	0.416846	0.65 (0.44-0.97)	0.0345278	0.11371	0.93 (0.72-1.21)	0.612581	0.70 (0.47-1.05)	0.0877164	0.169863	0.92 (0.71-1.20)	0.551332	0.70 (0.46-1.06)	0.0954103	0.202753
cg18826637	0.85 (0.72-1.01)	0.0665368	0.86 (0.59-1.26)	0.451741	0.941794	0.88 (0.74-1.05)	0.169659	0.98 (0.66-1.45)	0.901306	0.643254	0.87 (0.72-1.04)	0.126669	0.97 (0.65-1.45)	0.87565	0.616723
cg18857467	0.91 (0.76-1.09)	0.294337	0.88 (0.63-1.24)	0.468998	0.869302	0.96 (0.80-1.15)	0.62547	0.94 (0.66-1.33)	0.728074	0.931161	0.98 (0.81-1.18)	0.834924	0.95 (0.67-1.36)	0.780054	0.876357
cg18859174	1.12 (0.83-1.51)	0.472158	1.02 (0.69-1.50)	0.925816	0.63214	1.09 (0.80-1.49)	0.574186	0.97 (0.66-1.44)	0.895921	0.563971	1.08 (0.79-1.48)	0.62264	0.99 (0.67-1.48)	0.980078	0.678981
cg18882687	0.90 (0.75-1.07)	0.225487	0.75 (0.53-1.06)	0.103888	0.34879	0.92 (0.77-1.11)	0.406035	0.78 (0.55-1.12)	0.178462	0.394326	0.92 (0.76-1.12)	0.412144	0.79 (0.55-1.14)	0.212245	0.448562
cg18900812	1.17 (0.93-1.48)	0.177273	0.88 (0.61-1.25)	0.460724	0.118143	1.24 (0.98-1.58)	0.0763615	0.86 (0.59-1.23)	0.400523	0.0555783	1.23 (0.96-1.57)	0.0948541	0.87 (0.60-1.27)	0.47505	0.0820262
cg18956562	1.12 (0.95-1.31)	0.176762	1.01 (0.75-1.35)	0.953733	0.543463	1.09 (0.92-1.28)	0.321349	0.95 (0.70-1.28)	0.724064	0.427552	1.09 (0.92-1.29)	0.307731	0.94 (0.69-1.28)	0.67516	0.387305
cg18979623	1.04 (0.87-1.23)	0.691907	1.48 (1.01-2.16)	0.0432693	0.0869584	1.05 (0.88-1.26)	0.565176	1.48 (1.01-2.18)	0.0444318	0.105926	1.05 (0.87-1.25)	0.632572	1.52 (1.02-2.25)	0.0379427	0.083927
cg18991417	1.20 (0.93-1.54)	0.163123	0.93 (0.63-1.36)	0.692773	0.193462	1.13 (0.87-1.46)	0.362031	0.88 (0.59-1.31)	0.52436	0.219115	1.12 (0.86-1.45)	0.411023	0.90 (0.60-1.35)	0.619773	0.304274
cg19022697	0.94 (0.81-1.10)	0.451832	0.92 (0.69-1.24)	0.58716	0.892202	0.94 (0.80-1.10)	0.406316	0.92 (0.68-1.25)	0.591839	0.926482	0.94 (0.80-1.10)	0.436625	0.92 (0.67-1.25)	0.58623	0.898174
cg19030554	1.13 (0.96-1.33)	0.148145	0.89 (0.66-1.21)	0.464026	0.179924	1.19 (1.01-1.42)	0.0436598	0.94 (0.68-1.29)	0.69552	0.185968	1.22 (1.03-1.46)	0.023565	0.97 (0.70-1.34)	0.856285	0.21007
cg19070894	0.96 (0.82-1.12)	0.580634	1.34 (0.91-1.97)	0.133029	0.104733	0.99 (0.84-1.16)	0.875166	1.32 (0.89-1.96)	0.160687	0.171798	1.00 (0.85-1.19)	0.957955	1.37 (0.92-2.05)	0.12016	0.152019
cg19089201	1.43 (1.19-1.72)	0.000143954	1.27 (0.93-1.74)	0.130038	0.526615	1.39 (1.15-1.68)	0.000569478	1.24 (0.90-1.71)	0.195046	0.529053	1.39 (1.15-1.68)	0.000780198	1.26 (0.91-1.75)	0.167221	0.61186
cg19137417	0.97 (0.80-1.18)	0.764638	0.90 (0.64-1.27)	0.543394	0.692387	0.99 (0.82-1.21)	0.947473	0.91 (0.64-1.29)	0.590521	0.653761	1.01 (0.82-1.24)	0.928812	0.90 (0.63-1.28)	0.560858	0.572051
cg19142553	0.74 (0.54-1.02)	0.0665219	0.79 (0.48-1.28)	0.333281	0.813003	0.77 (0.55-1.07)	0.118072	0.89 (0.53-1.49)	0.663401	0.558262	0.76 (0.54-1.07)	0.115587	0.87 (0.51-1.47)	0.598269	0.622653
cg19197419	0.94 (0.80-1.11)	0.460788	1.07 (0.76-1.50)	0.68915	0.49059	0.96 (0.81-1.14)	0.658949	1.10 (0.78-1.56)	0.588837	0.49147	0.98 (0.82-1.16)	0.780091	1.11 (0.77-1.59)	0.581684	0.533163
cg19211853	0.87 (0.74-1.02)	0.0948264	1.47 (1.04-2.07)	0.0300527	0.00569325	0.89 (0.76-1.06)	0.185003	1.54 (1.08-2.18)	0.0156739	0.00461279	0.92 (0.77-1.09)	0.322355	1.62 (1.13-2.32)	0.00825093	0.00354723
cg19254163	0.89 (0.74-1.07)	0.22653	0.56 (0.37-0.86)	0.00740518	0.0343544	0.95 (0.78-1.15)	0.581583	0.62 (0.40-0.96)	0.0305897	0.0589855	0.96 (0.78-1.17)	0.655094	0.63 (0.41-0.98)	0.0395496	0.069705
cg19309676	0.96 (0.82-1.13)	0.654919	0.75 (0.52-1.07)	0.107215	0.183376	0.99 (0.84-1.17)	0.925787	0.75 (0.52-1.09)	0.133885	0.169709	1.01 (0.86-1.19)	0.907432	0.77 (0.53-1.12)	0.165533	0.178235
cg19325791	1.15 (0.89-1.49)	0.277737	0.83 (0.55-1.24)	0.354396	0.10095	1.07 (0.82-1.39)	0.642737	0.76 (0.50-1.14)	0.186986	0.0996451	1.07 (0.82-1.41)	0.606316	0.77 (0.50-1.17)	0.216825	0.11097
cg19344626	0.87 (0.72-1.06)	0.169468	0.68 (0.48-0.97)	0.0325786	0.197236	0.89 (0.74-1.09)	0.260418	0.72 (0.50-1.04)	0.0809558	0.285757	0.86 (0.71-1.05)	0.144573	0.71 (0.49-1.04)	0.0813619	0.365622
cg19372602	0.97 (0.79-1.18)	0.72966	0.97 (0.67-1.40)	0.864867	0.984485	1.01 (0.82-1.24)	0.939543	1.04 (0.71-1.51)	0.853687	0.88891	1.00 (0.81-1.24)	0.982411	1.08 (0.74-1.59)	0.687616	0.702568
cg19406367	1.02 (0.86-1.22)	0.826246	0.92 (0.67-1.28)	0.623046	0.577425	0.96 (0.80-1.16)	0.679552	0.89 (0.64-1.24)	0.492147	0.67538	0.94 (0.78-1.14)	0.522289	0.89 (0.64-1.25)	0.511503	0.786125
cg19421584	1.09 (0.89-1.33)	0.40844	0.89 (0.64-1.25)	0.508942	0.285984	1.05 (0.86-1.29)	0.613828	0.89 (0.63-1.25)	0.487037	0.35455	1.06 (0.86-1.30)	0.599294	0.89 (0.63-1.26)	0.513407	0.369732
cg19426731	1.08 (0.91-1.29)	0.36031	0.88 (0.64-1.21)	0.434018	0.246887	1.09 (0.91-1.31)	0.339733	0.92 (0.66-1.28)	0.621013	0.358302	1.10 (0.91-1.32)	0.317143	0.90 (0.64-1.26)	0.530785	0.288945
cg19459791	1.07 (0.90-1.28)	0.433304	0.88 (0.63-1.21)	0.426265	0.278428	1.05 (0.87-1.25)	0.634558	0.85 (0.61-1.19)	0.336162	0.27799	1.04 (0.87-1.25)	0.666347	0.84 (0.59-1.18)	0.308446	0.265374
cg19555708	0.72 (0.56-0.92)	0.0101888	1.01 (0.68-1.51)	0.948647	0.0958453	0.73 (0.56-0.96)	0.0213344	1.06 (0.70-1.60)	0.795071	0.0872049	0.73 (0.55-0.95)	0.0200248	1.03 (0.67-1.57)	0.892557	0.106186
cg19566658	0.91 (0.72-1.14)	0.407745	0.65 (0.44-0.96)	0.0322073	0.095684	0.94 (0.74-1.19)	0.622003	0.66 (0.44-0.98)	0.0414613	0.0770956	0.94 (0.73-1.20)	0.605635	0.67 (0.45-1.02)	0.0591984	0.11108
cg19572487	0.76 (0.63-0.92)	0.00445082	1.12 (0.74-1.68)	0.597462	0.07453	0.82 (0.67-1.00)	0.0471254	1.25 (0.82-1.91)	0.292357	0.0541752	0.82 (0.67-1.01)	0.0575721	1.27 (0.82-1.94)	0.282066	0.0574692
cg19589396	0.70 (0.55-0.89)	0.00324559	0.90 (0.61-1.33)	0.603234	0.228312	0.73 (0.57-0.93)	0.011657	0.97 (0.65-1.45)	0.868685	0.191796	0.74 (0.58-0.95)	0.0172459	0.96 (0.64-1.45)	0.849069	0.22455
cg19593285	0.79 (0.60-1.05)	0.0999199	0.92 (0.59-1.44)	0.715206	0.48919	0.85 (0.64-1.14)	0.279176	1.02 (0.64-1.63)	0.916984	0.420965	0.84 (0.63-1.13)	0.261734	0.98 (0.61-1.57)	0.940998	0.516373
cg19696491	1.23 (0.99-1.53)	0.0593875	1.06 (0.78-1.44)	0.719234	0.380756	1.15 (0.93-1.44)	0.201979	0.96 (0.70-1.33)	0.806944	0.297723	1.18 (0.94-1.47)	0.160665	0.98 (0.70-1.37)	0.910628	0.318487
cg19713429	0.93 (0.78-1.09)	0.360373	1.19 (0.84-1.70)	0.322407	0.190233	0.97 (0.82-1.16)	0.762653	1.25 (0.88-1.79)	0.217344	0.205523	0.97 (0.82-1.16)	0.77019	1.24 (0.86-1.78)	0.24594	0.234173
cg19713851	0.88 (0.74-1.06)	0.186629	0.97 (0.73-1.30)	0.85424	0.587893	0.94 (0.78-1.14)	0.550514	1.00 (0.74-1.35)	0.984525	0.762347	0.95 (0.78-1.15)	0.5735	0.97 (0.71-1.32)	0.850285	0.890319
cg19717773	0.85 (0.71-1.02)	0.0848946	0.95 (0.68-1.32)	0.759892	0.548849	0.89 (0.74-1.08)	0.236493	0.98 (0.70-1.37)	0.915197	0.604761	0.88 (0.72-1.07)	0.197951	1.01 (0.72-1.43)	0.939267	0.458919
cg19719391	1.12 (0.92-1.35)	0.252917	0.98 (0.68-1.41)	0.897629	0.510468	1.09 (0.90-1.33)	0.359489	0.96 (0.66-1.41)	0.848841	0.543274	1.09 (0.90-1.33)	0.383292	0.96 (0.65-1.41)	0.837856	0.547917
cg19744173	1.20 (0.98-1.46)	0.0710046	1.02 (0.74-1.40)	0.901009	0.379742	1.19 (0.97-1.45)	0.089979	0.99 (0.71-1.37)	0.938652	0.324104	1.19 (0.97-1.45)	0.0972389	1.02 (0.73-1.44)	0.903569	0.438946
cg19798735	0.67 (0.50-0.90)	0.00806009	0.76 (0.48-1.21)	0.254318	0.625385	0.71 (0.52-0.95)	0.0227533	0.79 (0.49-1.27)	0.323954	0.684975	0.71 (0.52-0.96)	0.0239775	0.77 (0.47-1.25)	0.283906	0.767294
cg19802390	0.96 (0.80-1.15)	0.664892	0.83 (0.57-1.19)	0.307619	0.458709	0.93 (0.77-1.12)	0.448741	0.77 (0.53-1.12)	0.170842	0.35781	0.94 (0.78-1.13)	0.490344	0.79 (0.54-1.16)	0.221609	0.415933
cg19825437	0.94 (0.79-1.12)	0.506855	0.72 (0.47-1.13)	0.154066	0.2694	0.99 (0.83-1.18)	0.885954	0.80 (0.51-1.26)	0.340212	0.396824	1.01 (0.84-1.21)	0.943885	0.82 (0.52-1.29)	0.38589	0.398178
cg19827923	0.77 (0.60-0.98)	0.0368939	0.90 (0.66-1.22)	0.489901	0.395463	0.83 (0.64-1.07)	0.14528	0.93 (0.68-1.27)	0.651045	0.531594	0.82 (0.64-1.06)	0.137363	0.91 (0.66-1.26)	0.580845	0.576359
cg19838043	1.10 (0.87-1.40)	0.420373	0.79 (0.52-1.19)	0.255231	0.118908	1.04 (0.82-1.33)	0.740626	0.72 (0.47-1.11)	0.13849	0.100993	1.03 (0.80-1.32)	0.831456	0.74 (0.48-1.15)	0.176709	0.150866
cg19847577	1.04 (0.88-1.23)	0.644424	0.79 (0.56-1.11)	0.17603	0.146645	1.01 (0.85-1.20)	0.901083	0.78 (0.55-1.10)	0.15283	0.171001	1.01 (0.85-1.21)	0.871064	0.76 (0.53-1.08)	0.1199	0.133703
cg19859270	0.75 (0.62-0.91)	0.00319785	0.72 (0.52-1.01)	0.056292	0.842883	0.82 (0.67-1.01)	0.0578114	0.78 (0.55-1.10)	0.1521	0.786076	0.82 (0.66-1.01)	0.059225	0.77 (0.55-1.09)	0.143738	0.777665
cg19872095	0.77 (0.56-1.05)	0.0988948	0.97 (0.61-1.55)	0.913029	0.273622	0.84 (0.61-1.16)	0.296038	1.10 (0.68-1.77)	0.699079	0.233523	0.81 (0.58-1.13)	0.209007	1.03 (0.63-1.67)	0.920062	0.298107
cg19906672	0.87 (0.72-1.06)	0.168326	1.14 (0.80-1.62)	0.466525	0.163315	0.91 (0.74-1.11)	0.346428	1.19 (0.83-1.72)	0.349477	0.169299	0.92 (0.75-1.14)	0.459156	1.17 (0.81-1.70)	0.404656	0.243577
cg19918734	0.87 (0.71-1.06)	0.175457	0.64 (0.44-0.92)	0.0161922	0.105381	0.93 (0.76-1.15)	0.513346	0.62 (0.42-0.91)	0.0150525	0.0432696	0.95 (0.76-1.17)	0.609376	0.63 (0.42-0.93)	0.0192158	0.0441702
cg19940644	0.98 (0.83-1.15)	0.780821	0.95 (0.67-1.35)	0.761426	0.872899	0.98 (0.83-1.16)	0.84186	0.93 (0.65-1.33)	0.695613	0.784679	1.00 (0.84-1.18)	0.969539	0.97 (0.67-1.41)	0.872266	0.895678
cg19942495	1.24 (0.94-1.61)	0.122521	1.08 (0.74-1.58)	0.703726	0.498022	1.22 (0.92-1.60)	0.165368	1.05 (0.71-1.55)	0.799888	0.484432	1.22 (0.92-1.62)	0.166117	1.11 (0.75-1.66)	0.594962	0.671169
cg19956914	1.07 (0.89-1.29)	0.477262	0.73 (0.52-1.03)	0.0698052	0.0409128	1.01 (0.83-1.23)	0.917437	0.68 (0.47-0.97)	0.0350513	0.0405799	1.01 (0.83-1.23)	0.885939	0.69 (0.48-0.99)	0.0431742	0.047389
cg20045320	0.97 (0.83-1.15)	0.757371	0.89 (0.65-1.23)	0.490258	0.632796	1.00 (0.84-1.18)	0.974603	0.96 (0.69-1.33)	0.814904	0.84448	1.00 (0.84-1.18)	0.975195	0.96 (0.69-1.35)	0.831274	0.858205
cg20059012	0.99 (0.83-1.18)	0.902885	0.93 (0.68-1.27)	0.641386	0.726205	1.00 (0.83-1.20)	0.986233	0.97 (0.70-1.34)	0.85405	0.8642	1.01 (0.84-1.22)	0.913985	0.98 (0.71-1.37)	0.924357	0.890105
cg20059928	0.88 (0.73-1.05)	0.147695	0.65 (0.46-0.92)	0.0150741	0.112855	0.92 (0.77-1.11)	0.391358	0.67 (0.47-0.94)	0.022186	0.083493	0.92 (0.76-1.11)	0.363456	0.68 (0.48-0.96)	0.0307771	0.11588
cg20066188	0.89 (0.73-1.08)	0.232148	1.02 (0.73-1.41)	0.922429	0.456151	0.94 (0.77-1.15)	0.555383	1.09 (0.77-1.54)	0.624205	0.429619	0.96 (0.79-1.18)	0.728703	1.08 (0.76-1.55)	0.652599	0.53671
cg20072118	0.84 (0.61-1.15)	0.268772	0.70 (0.44-1.12)	0.135496	0.403348	0.82 (0.59-1.14)	0.239482	0.62 (0.38-1.01)	0.0569618	0.207384	0.82 (0.59-1.14)	0.233445	0.64 (0.39-1.06)	0.0798695	0.282892
cg20124610	0.89 (0.73-1.08)	0.224347	1.06 (0.74-1.51)	0.754563	0.379995	0.94 (0.77-1.14)	0.522246	1.17 (0.81-1.69)	0.406213	0.284184	0.93 (0.76-1.14)	0.49409	1.19 (0.82-1.73)	0.358468	0.241341
cg20146909	0.91 (0.72-1.16)	0.452644	0.77 (0.53-1.13)	0.180173	0.405053	0.97 (0.76-1.24)	0.799149	0.83 (0.57-1.23)	0.359767	0.471903	0.95 (0.74-1.22)	0.701218	0.83 (0.56-1.23)	0.356576	0.519502
cg20167216	1.08 (0.81-1.42)	0.60983	0.85 (0.56-1.27)	0.419873	0.245134	1.04 (0.78-1.39)	0.7668	0.81 (0.54-1.23)	0.332156	0.239046	1.05 (0.78-1.41)	0.749285	0.83 (0.54-1.26)	0.379234	0.27047
cg20188739	0.90 (0.74-1.10)	0.30456	0.91 (0.60-1.37)	0.641247	0.974666	0.93 (0.75-1.14)	0.460248	1.01 (0.66-1.55)	0.956397	0.700606	0.95 (0.77-1.17)	0.598745	1.01 (0.65-1.55)	0.976668	0.790994
cg20220678	0.95 (0.79-1.15)	0.617103	1.19 (0.84-1.69)	0.334981	0.256128	0.97 (0.80-1.17)	0.740786	1.27 (0.88-1.83)	0.208953	0.180848	0.98 (0.81-1.19)	0.846185	1.26 (0.87-1.83)	0.214596	0.211458
cg20244340	0.90 (0.76-1.05)	0.188741	1.08 (0.79-1.46)	0.633731	0.296515	0.94 (0.80-1.11)	0.501602	1.09 (0.80-1.49)	0.585905	0.423031	0.96 (0.81-1.13)	0.604983	1.14 (0.82-1.58)	0.43696	0.350539
cg20249566	0.91 (0.76-1.10)	0.354075	0.65 (0.44-0.94)	0.024235	0.0907653	0.94 (0.77-1.13)	0.494883	0.68 (0.46-1.01)	0.0533312	0.130758	0.91 (0.75-1.11)	0.371147	0.68 (0.46-1.02)	0.0640526	0.181394
cg20295214	0.94 (0.79-1.12)	0.483974	0.86 (0.61-1.22)	0.393757	0.65105	0.98 (0.81-1.17)	0.78754	0.88 (0.62-1.27)	0.504011	0.63115	0.98 (0.81-1.18)	0.80925	0.87 (0.61-1.26)	0.474746	0.593904
cg20303561	0.87 (0.71-1.08)	0.2141	1.19 (0.80-1.75)	0.389216	0.14472	0.94 (0.76-1.17)	0.586944	1.31 (0.87-1.96)	0.195551	0.129334	0.94 (0.75-1.18)	0.580972	1.26 (0.83-1.90)	0.276229	0.18633
cg20309891	0.83 (0.57-1.21)	0.330185	1.00 (0.61-1.64)	0.999202	0.393086	0.95 (0.64-1.40)	0.789068	1.18 (0.70-1.98)	0.533576	0.331852	1.01 (0.67-1.52)	0.968243	1.21 (0.71-2.06)	0.47988	0.420494
cg20322193	0.88 (0.74-1.03)	0.118862	0.87 (0.64-1.19)	0.39014	0.992063	0.90 (0.76-1.08)	0.259847	0.88 (0.64-1.21)	0.416726	0.865625	0.93 (0.77-1.12)	0.420944	0.86 (0.63-1.19)	0.376965	0.71156
cg20379671	0.91 (0.76-1.09)	0.290651	0.77 (0.55-1.08)	0.131061	0.385453	0.94 (0.78-1.13)	0.487533	0.77 (0.55-1.09)	0.14685	0.326914	0.94 (0.78-1.14)	0.551095	0.75 (0.53-1.07)	0.107838	0.243554
cg20408402	0.93 (0.75-1.14)	0.480859	1.32 (0.90-1.93)	0.160495	0.0875787	0.92 (0.74-1.14)	0.445675	1.30 (0.88-1.93)	0.189438	0.100943	0.92 (0.74-1.15)	0.482109	1.29 (0.87-1.93)	0.209334	0.122499
cg20435896	1.10 (0.84-1.45)	0.484789	0.97 (0.67-1.41)	0.862694	0.487988	1.07 (0.80-1.41)	0.65633	0.89 (0.60-1.31)	0.546304	0.345205	1.06 (0.79-1.41)	0.698497	0.91 (0.62-1.35)	0.654519	0.460173
cg20438687	1.00 (0.80-1.24)	0.970098	0.81 (0.56-1.17)	0.259337	0.28165	1.06 (0.85-1.34)	0.600641	0.90 (0.62-1.32)	0.599519	0.411748	1.09 (0.86-1.38)	0.468727	0.95 (0.65-1.41)	0.808366	0.50671
cg20451986	0.97 (0.80-1.18)	0.776288	1.10 (0.79-1.52)	0.565743	0.498095	0.93 (0.76-1.14)	0.499211	1.00 (0.72-1.40)	0.977993	0.689144	0.95 (0.77-1.17)	0.607758	0.99 (0.71-1.40)	0.972784	0.800896
cg20456243	0.88 (0.68-1.15)	0.360856	0.93 (0.61-1.42)	0.725442	0.826894	0.94 (0.71-1.24)	0.649765	1.00 (0.65-1.54)	0.995146	0.780695	0.98 (0.74-1.31)	0.89443	0.98 (0.63-1.52)	0.929187	0.997982
cg20483374	1.08 (0.81-1.45)	0.5895	0.89 (0.58-1.35)	0.575574	0.330933	1.07 (0.79-1.45)	0.646555	0.85 (0.55-1.31)	0.467371	0.277796	1.06 (0.78-1.44)	0.695877	0.89 (0.57-1.38)	0.610983	0.421636
cg20563269	1.02 (0.80-1.30)	0.886417	0.69 (0.45-1.07)	0.0988089	0.0635501	1.03 (0.80-1.33)	0.822932	0.67 (0.43-1.05)	0.0819006	0.0438009	1.03 (0.79-1.34)	0.831429	0.68 (0.43-1.08)	0.0996554	0.0559841
cg20674424	1.12 (0.94-1.33)	0.204889	0.95 (0.67-1.33)	0.757557	0.386587	1.15 (0.97-1.38)	0.110093	0.99 (0.69-1.40)	0.934105	0.417709	1.18 (0.98-1.41)	0.0741601	0.97 (0.68-1.39)	0.871921	0.336508
cg20684110	0.88 (0.73-1.05)	0.155603	0.93 (0.68-1.29)	0.678799	0.725911	0.91 (0.76-1.10)	0.334378	0.99 (0.71-1.37)	0.944856	0.667243	0.93 (0.77-1.13)	0.450551	1.00 (0.71-1.39)	0.977067	0.720029
cg20698421	0.95 (0.80-1.12)	0.521288	1.01 (0.75-1.34)	0.972041	0.71918	1.00 (0.84-1.19)	0.995122	1.06 (0.78-1.43)	0.708704	0.740222	1.00 (0.83-1.19)	0.958041	1.08 (0.79-1.47)	0.626346	0.649541
cg20778199	0.85 (0.71-1.01)	0.0718864	0.83 (0.58-1.18)	0.289962	0.895301	0.90 (0.75-1.08)	0.249757	0.90 (0.62-1.29)	0.556034	0.994984	0.89 (0.74-1.08)	0.230412	0.88 (0.61-1.28)	0.51653	0.972333
cg20823695	0.82 (0.68-0.98)	0.0339218	0.88 (0.64-1.21)	0.437881	0.687681	0.82 (0.68-1.00)	0.045507	0.91 (0.66-1.26)	0.562469	0.608171	0.82 (0.68-1.00)	0.0511919	0.92 (0.66-1.28)	0.622864	0.569662
cg20864568	0.99 (0.79-1.23)	0.906548	1.22 (0.85-1.74)	0.276152	0.282346	0.99 (0.79-1.24)	0.924923	1.20 (0.83-1.74)	0.322462	0.332017	0.99 (0.79-1.25)	0.958959	1.17 (0.80-1.69)	0.420718	0.43911
cg20886049	0.88 (0.74-1.05)	0.151827	0.66 (0.46-0.96)	0.0284003	0.157306	0.91 (0.76-1.08)	0.283055	0.71 (0.49-1.03)	0.0718146	0.229886	0.90 (0.75-1.07)	0.239651	0.70 (0.48-1.02)	0.0621702	0.22296
cg20902353	0.79 (0.65-0.96)	0.0163569	0.85 (0.62-1.18)	0.327917	0.680582	0.81 (0.67-0.99)	0.0412501	0.91 (0.65-1.27)	0.570551	0.581519	0.82 (0.67-1.00)	0.0462714	0.92 (0.65-1.28)	0.604921	0.562458
cg20912205	1.04 (0.86-1.25)	0.720965	1.00 (0.75-1.34)	0.988285	0.851438	1.03 (0.85-1.25)	0.756623	1.00 (0.74-1.34)	0.977866	0.84445	1.05 (0.86-1.28)	0.606341	1.03 (0.76-1.39)	0.872498	0.879663
cg20984065	0.72 (0.55-0.93)	0.0131642	0.90 (0.60-1.35)	0.625602	0.262516	0.73 (0.56-0.96)	0.0231132	0.96 (0.63-1.46)	0.850844	0.203115	0.73 (0.56-0.96)	0.0247257	0.95 (0.62-1.45)	0.795541	0.243276
cg21008363	1.03 (0.86-1.24)	0.738786	1.01 (0.71-1.44)	0.961145	0.912346	1.00 (0.83-1.20)	0.95869	1.09 (0.76-1.58)	0.637942	0.653802	0.98 (0.81-1.19)	0.847285	1.08 (0.75-1.57)	0.675495	0.641159
cg21067023	0.87 (0.74-1.02)	0.0925952	1.13 (0.81-1.57)	0.487825	0.172623	0.87 (0.74-1.03)	0.101938	1.07 (0.76-1.50)	0.715311	0.296656	0.89 (0.75-1.06)	0.18133	1.06 (0.75-1.50)	0.741673	0.371698
cg21091547	0.92 (0.78-1.08)	0.2945	1.10 (0.80-1.51)	0.563816	0.316932	0.95 (0.80-1.12)	0.541821	1.07 (0.78-1.49)	0.667884	0.505598	0.95 (0.80-1.13)	0.566223	1.08 (0.78-1.51)	0.644235	0.495636
cg21121843	0.92 (0.78-1.09)	0.355421	0.82 (0.56-1.22)	0.328119	0.594843	0.98 (0.82-1.17)	0.795148	0.89 (0.59-1.33)	0.566246	0.666704	0.98 (0.81-1.17)	0.799434	0.89 (0.59-1.33)	0.564594	0.665608
cg21138542	0.97 (0.80-1.16)	0.729831	1.41 (0.97-2.06)	0.0706075	0.0607039	0.94 (0.78-1.14)	0.54956	1.37 (0.93-2.02)	0.108366	0.0723974	0.95 (0.79-1.16)	0.626637	1.36 (0.92-2.01)	0.129159	0.0978467
cg21140898	0.90 (0.76-1.08)	0.252397	0.80 (0.56-1.14)	0.209621	0.525041	0.95 (0.79-1.14)	0.557883	0.77 (0.54-1.11)	0.165369	0.315608	0.97 (0.80-1.17)	0.733456	0.78 (0.54-1.13)	0.184881	0.287891
cg21161138	0.76 (0.63-0.91)	0.00248571	1.04 (0.80-1.36)	0.753554	0.0490187	0.82 (0.67-1.00)	0.0488055	1.12 (0.85-1.48)	0.430828	0.0601248	0.81 (0.66-1.00)	0.0509424	1.13 (0.85-1.51)	0.388178	0.0559066
cg21188533	1.19 (1.00-1.41)	0.047988	0.94 (0.68-1.30)	0.702223	0.200632	1.16 (0.98-1.38)	0.0887763	0.94 (0.68-1.32)	0.735261	0.267668	1.18 (0.99-1.41)	0.0664584	0.91 (0.65-1.28)	0.59658	0.177949
cg21201401	1.25 (0.96-1.63)	0.0916139	1.46 (0.99-2.17)	0.0563348	0.427047	1.22 (0.94-1.60)	0.14045	1.43 (0.96-2.13)	0.0765496	0.431092	1.23 (0.94-1.62)	0.136979	1.43 (0.95-2.17)	0.0867808	0.457268
cg21201657	1.07 (0.91-1.26)	0.429393	1.01 (0.73-1.39)	0.972435	0.739309	1.10 (0.93-1.31)	0.265619	1.13 (0.81-1.58)	0.472187	0.894621	1.12 (0.94-1.33)	0.210382	1.14 (0.81-1.60)	0.451817	0.921
cg21307484	0.78 (0.62-0.98)	0.0304788	0.87 (0.61-1.25)	0.453717	0.55392	0.81 (0.64-1.03)	0.084191	0.91 (0.63-1.31)	0.613306	0.572862	0.83 (0.65-1.05)	0.116002	0.91 (0.63-1.32)	0.613969	0.637577
cg21322436	0.86 (0.70-1.07)	0.174711	1.02 (0.70-1.49)	0.898891	0.407242	0.96 (0.76-1.20)	0.695525	1.12 (0.76-1.65)	0.551323	0.443591	0.95 (0.75-1.20)	0.65706	1.18 (0.80-1.76)	0.406167	0.314316
cg21356710	1.01 (0.83-1.23)	0.921164	1.08 (0.78-1.49)	0.634753	0.710915	0.98 (0.80-1.20)	0.87035	1.07 (0.77-1.48)	0.706032	0.66909	0.97 (0.79-1.20)	0.800408	1.08 (0.77-1.51)	0.656851	0.590572
cg21393163	0.95 (0.79-1.14)	0.569133	0.94 (0.69-1.27)	0.66726	0.939668	1.01 (0.83-1.22)	0.948426	0.96 (0.71-1.32)	0.821272	0.813623	1.02 (0.84-1.24)	0.827272	0.97 (0.71-1.34)	0.866654	0.78874
cg21404980	1.08 (0.86-1.37)	0.50387	1.26 (0.86-1.84)	0.236444	0.465178	1.03 (0.81-1.31)	0.835746	1.12 (0.76-1.67)	0.568352	0.671664	1.06 (0.83-1.35)	0.65948	1.19 (0.79-1.78)	0.408431	0.590751
cg21446172	0.99 (0.84-1.18)	0.93544	0.81 (0.55-1.19)	0.283854	0.332465	1.03 (0.86-1.22)	0.779522	0.81 (0.54-1.22)	0.310934	0.287941	1.03 (0.86-1.23)	0.77	0.83 (0.55-1.26)	0.389693	0.355283
cg21473814	1.17 (0.96-1.42)	0.129563	0.75 (0.51-1.11)	0.155347	0.0318976	1.13 (0.92-1.38)	0.238063	0.74 (0.50-1.11)	0.14796	0.0454664	1.10 (0.90-1.35)	0.351579	0.75 (0.50-1.13)	0.166415	0.071133
cg21566642	0.69 (0.58-0.84)	0.000107781	0.81 (0.58-1.12)	0.193595	0.431405	0.77 (0.62-0.95)	0.0139771	0.91 (0.64-1.29)	0.581262	0.389172	0.77 (0.62-0.96)	0.0214328	0.90 (0.63-1.29)	0.578381	0.433864
cg21572722	1.10 (0.89-1.36)	0.382068	1.29 (0.86-1.93)	0.217686	0.479927	1.08 (0.87-1.34)	0.498836	1.24 (0.82-1.87)	0.30288	0.537057	1.06 (0.85-1.32)	0.597067	1.33 (0.86-2.04)	0.201553	0.349626
cg21611682	0.92 (0.77-1.11)	0.382053	0.67 (0.46-0.97)	0.0345486	0.10283	0.98 (0.81-1.19)	0.849058	0.73 (0.50-1.07)	0.111383	0.147025	0.99 (0.82-1.20)	0.922226	0.76 (0.51-1.11)	0.15656	0.186761
cg21647257	1.09 (0.85-1.41)	0.497091	0.98 (0.69-1.39)	0.926408	0.587838	1.07 (0.82-1.39)	0.604614	0.96 (0.67-1.37)	0.808544	0.566691	1.07 (0.82-1.40)	0.63915	1.01 (0.70-1.46)	0.97007	0.779748
cg21649604	0.87 (0.74-1.03)	0.101724	0.87 (0.61-1.26)	0.466898	0.988467	0.92 (0.77-1.09)	0.321782	0.87 (0.60-1.26)	0.457861	0.795508	0.92 (0.78-1.10)	0.362822	0.89 (0.61-1.30)	0.545385	0.865488
cg21664281	1.10 (0.92-1.32)	0.29431	0.93 (0.68-1.27)	0.65493	0.341087	1.06 (0.88-1.27)	0.552163	0.93 (0.67-1.28)	0.64511	0.466701	1.04 (0.86-1.25)	0.71164	0.93 (0.67-1.28)	0.64336	0.539411
cg21681705	1.09 (0.92-1.30)	0.296597	1.17 (0.85-1.62)	0.345661	0.721927	1.07 (0.90-1.27)	0.462438	1.12 (0.80-1.56)	0.522975	0.817993	1.08 (0.91-1.29)	0.386984	1.10 (0.78-1.55)	0.589803	0.935147
cg21698310	0.86 (0.73-1.03)	0.0939893	0.74 (0.53-1.01)	0.0588884	0.367899	0.90 (0.75-1.08)	0.249498	0.74 (0.53-1.03)	0.0773564	0.293004	0.91 (0.76-1.09)	0.305105	0.76 (0.54-1.06)	0.105843	0.331373
cg21733098	0.87 (0.73-1.03)	0.0952701	0.84 (0.63-1.11)	0.22176	0.858608	0.88 (0.74-1.05)	0.150626	0.86 (0.65-1.15)	0.312324	0.916103	0.87 (0.73-1.05)	0.139776	0.84 (0.62-1.12)	0.235072	0.804857
cg21746120	0.85 (0.57-1.27)	0.426923	0.59 (0.34-1.02)	0.0606015	0.0949529	0.99 (0.65-1.49)	0.945038	0.68 (0.39-1.21)	0.190341	0.104104	1.00 (0.65-1.52)	0.981979	0.72 (0.40-1.28)	0.259409	0.15503
cg21747070	0.78 (0.63-0.97)	0.0239155	0.97 (0.64-1.48)	0.90474	0.313891	0.79 (0.63-0.99)	0.0370289	0.99 (0.64-1.53)	0.979189	0.313128	0.81 (0.64-1.01)	0.0643501	1.01 (0.65-1.57)	0.974378	0.33875
cg21756476	1.10 (0.92-1.30)	0.295898	0.70 (0.48-1.03)	0.0674938	0.0253315	1.03 (0.87-1.24)	0.708138	0.66 (0.45-0.98)	0.0400118	0.0297486	1.04 (0.86-1.24)	0.703167	0.66 (0.44-0.98)	0.0404421	0.0296478
cg21869609	0.88 (0.75-1.03)	0.104269	1.06 (0.77-1.46)	0.729169	0.29972	0.92 (0.78-1.09)	0.348535	1.09 (0.79-1.52)	0.590902	0.362046	0.94 (0.80-1.12)	0.497961	1.11 (0.79-1.56)	0.53833	0.389065
cg21913886	0.93 (0.78-1.11)	0.407989	1.06 (0.76-1.47)	0.728712	0.467652	0.98 (0.82-1.18)	0.86617	1.15 (0.82-1.61)	0.416668	0.406886	0.99 (0.82-1.19)	0.897811	1.11 (0.79-1.57)	0.540263	0.530976
cg21935536	0.89 (0.76-1.04)	0.147784	1.31 (0.89-1.93)	0.174689	0.0680489	0.95 (0.80-1.11)	0.497983	1.28 (0.86-1.89)	0.224282	0.164806	0.94 (0.80-1.11)	0.444539	1.30 (0.86-1.94)	0.209044	0.1442
cg21990700	0.84 (0.69-1.01)	0.060191	0.83 (0.60-1.13)	0.225744	0.945559	0.87 (0.72-1.05)	0.15116	0.81 (0.59-1.11)	0.193624	0.706064	0.87 (0.71-1.06)	0.15528	0.83 (0.60-1.14)	0.24733	0.807036
cg22006825	0.91 (0.75-1.10)	0.328759	0.66 (0.46-0.95)	0.0272591	0.120027	0.94 (0.77-1.15)	0.554583	0.68 (0.47-0.99)	0.0415935	0.114201	0.95 (0.78-1.16)	0.619346	0.69 (0.47-1.01)	0.0576651	0.134944
cg22040631	0.83 (0.70-0.99)	0.0357945	0.87 (0.66-1.14)	0.308401	0.802318	0.85 (0.71-1.01)	0.0694135	0.88 (0.66-1.18)	0.392031	0.828033	0.86 (0.72-1.03)	0.0982045	0.89 (0.66-1.19)	0.413744	0.876135
cg22052143	1.05 (0.85-1.31)	0.648299	0.80 (0.54-1.20)	0.285282	0.221034	1.03 (0.83-1.29)	0.774804	0.75 (0.49-1.15)	0.183803	0.166332	1.03 (0.82-1.29)	0.822494	0.76 (0.49-1.17)	0.217793	0.204832
cg22103219	0.92 (0.75-1.12)	0.396921	1.10 (0.75-1.62)	0.623313	0.367931	0.97 (0.79-1.20)	0.789146	1.25 (0.83-1.88)	0.276191	0.228825	0.99 (0.80-1.23)	0.929038	1.24 (0.82-1.89)	0.307413	0.293437
cg22107533	0.96 (0.80-1.15)	0.656835	1.10 (0.78-1.55)	0.594577	0.487015	1.01 (0.84-1.22)	0.884397	1.23 (0.85-1.77)	0.267314	0.338604	1.00 (0.83-1.22)	0.960371	1.27 (0.88-1.84)	0.202182	0.24669
cg22117188	0.77 (0.57-1.04)	0.0840592	0.99 (0.65-1.51)	0.964442	0.231668	0.82 (0.61-1.12)	0.211443	1.07 (0.69-1.66)	0.760111	0.220848	0.84 (0.62-1.14)	0.264445	1.06 (0.68-1.66)	0.798828	0.288213
cg22132788	1.29 (1.09-1.54)	0.00369124	1.18 (0.88-1.60)	0.270583	0.613004	1.25 (1.05-1.49)	0.0143504	1.12 (0.82-1.52)	0.486926	0.526958	1.25 (1.04-1.50)	0.0160627	1.14 (0.83-1.57)	0.413145	0.626729
cg22313519	0.91 (0.74-1.13)	0.403183	0.77 (0.53-1.12)	0.174892	0.390734	0.94 (0.76-1.17)	0.58708	0.80 (0.55-1.16)	0.240999	0.399532	0.95 (0.76-1.18)	0.635105	0.83 (0.56-1.22)	0.339304	0.505369
cg22356527	1.11 (0.94-1.33)	0.220191	0.95 (0.69-1.31)	0.761929	0.389799	1.08 (0.91-1.29)	0.371718	0.87 (0.62-1.21)	0.408906	0.238464	1.09 (0.91-1.31)	0.348397	0.86 (0.61-1.20)	0.372525	0.207567
cg22403782	0.80 (0.67-0.96)	0.0189098	0.87 (0.65-1.17)	0.351914	0.652134	0.85 (0.70-1.03)	0.0909584	0.90 (0.66-1.22)	0.491927	0.758185	0.84 (0.69-1.01)	0.06913	0.88 (0.65-1.20)	0.421053	0.785017
cg22407942	0.96 (0.82-1.12)	0.618347	1.08 (0.80-1.46)	0.617018	0.499578	1.01 (0.86-1.19)	0.893745	1.12 (0.83-1.53)	0.456176	0.546046	1.05 (0.89-1.24)	0.563626	1.14 (0.84-1.56)	0.409727	0.645323
cg22441770	0.70 (0.54-0.91)	0.00689324	0.81 (0.56-1.18)	0.265444	0.461943	0.74 (0.57-0.97)	0.0261829	0.88 (0.60-1.31)	0.536241	0.384254	0.73 (0.56-0.96)	0.0229362	0.84 (0.56-1.25)	0.385694	0.515997
cg22510139	0.93 (0.79-1.08)	0.344818	1.16 (0.84-1.61)	0.360361	0.213843	0.95 (0.81-1.12)	0.557041	1.18 (0.84-1.66)	0.32721	0.251244	0.98 (0.83-1.16)	0.824397	1.19 (0.84-1.68)	0.331125	0.328805
cg22539182	1.01 (0.84-1.21)	0.924746	1.09 (0.80-1.48)	0.590502	0.659309	0.97 (0.80-1.17)	0.714234	1.05 (0.77-1.44)	0.754735	0.627603	0.96 (0.79-1.16)	0.640595	1.06 (0.77-1.47)	0.707907	0.550395
cg22549408	0.86 (0.71-1.06)	0.153082	0.91 (0.66-1.26)	0.57472	0.768979	0.93 (0.75-1.14)	0.473501	0.99 (0.71-1.39)	0.95644	0.718036	0.93 (0.75-1.16)	0.526367	1.03 (0.73-1.45)	0.86036	0.596839
cg22573696	1.12 (0.95-1.32)	0.171908	1.09 (0.74-1.60)	0.66687	0.887849	1.18 (0.99-1.40)	0.0580679	1.14 (0.76-1.70)	0.52078	0.871632	1.19 (1.00-1.42)	0.0516017	1.13 (0.75-1.69)	0.562776	0.808179
cg22579075	0.80 (0.62-1.03)	0.0882707	0.96 (0.65-1.42)	0.84276	0.378682	0.82 (0.63-1.07)	0.140524	1.00 (0.67-1.50)	0.999631	0.355979	0.84 (0.64-1.09)	0.188334	1.00 (0.66-1.50)	0.990191	0.413384
cg22628926	1.00 (0.84-1.18)	0.962403	1.30 (0.93-1.82)	0.126257	0.153804	1.02 (0.86-1.22)	0.797327	1.37 (0.97-1.96)	0.0773426	0.131297	1.04 (0.87-1.25)	0.676186	1.42 (0.99-2.04)	0.0573285	0.11662
cg22635096	0.94 (0.69-1.27)	0.676093	0.67 (0.44-1.01)	0.0569999	0.0830064	0.88 (0.64-1.20)	0.408337	0.60 (0.38-0.93)	0.0219746	0.0616341	0.86 (0.63-1.19)	0.368451	0.60 (0.38-0.95)	0.0274805	0.0860728
cg22635676	1.03 (0.87-1.21)	0.762542	0.99 (0.75-1.32)	0.968802	0.854073	1.02 (0.87-1.21)	0.778806	0.95 (0.71-1.29)	0.760307	0.685154	1.03 (0.86-1.22)	0.766136	0.94 (0.69-1.27)	0.682382	0.61475
cg22649124	0.97 (0.83-1.14)	0.716835	0.97 (0.71-1.32)	0.841841	0.992586	1.01 (0.86-1.20)	0.864333	0.99 (0.73-1.36)	0.972437	0.91211	1.05 (0.89-1.25)	0.56053	0.99 (0.72-1.37)	0.971018	0.758491
cg22650458	1.18 (0.94-1.49)	0.143568	1.10 (0.75-1.61)	0.618458	0.722746	1.15 (0.91-1.45)	0.2463	1.09 (0.74-1.61)	0.665618	0.807591	1.13 (0.89-1.43)	0.315892	1.15 (0.77-1.72)	0.503795	0.938873
cg22761205	1.14 (0.94-1.39)	0.192737	0.93 (0.64-1.36)	0.718684	0.329765	1.13 (0.92-1.38)	0.260657	0.87 (0.59-1.28)	0.484657	0.228549	1.13 (0.92-1.40)	0.235663	0.89 (0.60-1.32)	0.550481	0.256673
cg22805381	0.87 (0.69-1.08)	0.209514	0.86 (0.59-1.24)	0.416251	0.965026	0.92 (0.73-1.16)	0.462099	0.95 (0.65-1.39)	0.805612	0.851915	0.94 (0.74-1.19)	0.604139	0.93 (0.63-1.37)	0.720653	0.970521
cg22851200	0.90 (0.74-1.09)	0.266719	0.66 (0.46-0.95)	0.0247693	0.112051	0.94 (0.77-1.14)	0.524263	0.63 (0.43-0.93)	0.0195473	0.0541822	0.94 (0.77-1.15)	0.537666	0.65 (0.44-0.96)	0.0299829	0.0752263
cg22851561	0.88 (0.71-1.08)	0.217829	1.06 (0.74-1.51)	0.763456	0.343389	0.90 (0.73-1.12)	0.345051	1.23 (0.85-1.79)	0.267783	0.124783	0.89 (0.72-1.11)	0.311492	1.20 (0.82-1.76)	0.341082	0.154651
cg22858500	0.94 (0.79-1.13)	0.528271	1.18 (0.83-1.67)	0.357602	0.254462	0.98 (0.81-1.18)	0.814254	1.13 (0.79-1.63)	0.502646	0.470187	0.99 (0.82-1.19)	0.903986	1.12 (0.77-1.61)	0.557867	0.553748
cg22870429	0.73 (0.56-0.94)	0.0165784	1.11 (0.74-1.67)	0.619328	0.0597675	0.78 (0.60-1.02)	0.0723318	1.26 (0.82-1.92)	0.292235	0.0388233	0.78 (0.60-1.03)	0.0750982	1.20 (0.78-1.84)	0.404935	0.0649458
cg22891595	1.00 (0.81-1.25)	0.964663	0.74 (0.53-1.04)	0.0827379	0.0932587	0.98 (0.79-1.23)	0.881868	0.77 (0.55-1.09)	0.143192	0.195942	0.97 (0.77-1.21)	0.765118	0.78 (0.55-1.10)	0.159643	0.253842
cg22904711	0.87 (0.70-1.10)	0.252114	0.79 (0.56-1.12)	0.181469	0.592022	0.91 (0.72-1.16)	0.447944	0.79 (0.56-1.12)	0.180903	0.439295	0.89 (0.70-1.13)	0.329086	0.79 (0.56-1.13)	0.195775	0.563255
cg22950598	0.84 (0.70-1.00)	0.0457725	0.89 (0.63-1.26)	0.510068	0.74636	0.83 (0.69-0.99)	0.0433262	0.93 (0.65-1.33)	0.691104	0.563732	0.82 (0.68-0.99)	0.0370619	0.95 (0.66-1.37)	0.779881	0.478329
cg22998476	0.91 (0.75-1.10)	0.323981	0.84 (0.59-1.20)	0.345441	0.700594	0.95 (0.78-1.16)	0.615403	0.88 (0.61-1.27)	0.491631	0.695543	0.96 (0.78-1.18)	0.701593	0.88 (0.60-1.28)	0.507867	0.668242
cg23003085	0.95 (0.80-1.13)	0.550541	0.63 (0.44-0.89)	0.00948628	0.0324722	1.00 (0.83-1.20)	0.965286	0.66 (0.46-0.95)	0.0236112	0.0372116	1.00 (0.83-1.21)	0.989361	0.68 (0.47-0.98)	0.0386058	0.0558746
cg23058194	1.07 (0.90-1.27)	0.442719	1.12 (0.83-1.50)	0.467338	0.802483	1.02 (0.85-1.21)	0.854539	1.03 (0.76-1.40)	0.855118	0.946367	1.00 (0.83-1.19)	0.971472	1.03 (0.75-1.40)	0.865028	0.866479
cg23067299	1.02 (0.88-1.18)	0.820807	1.20 (0.87-1.67)	0.265505	0.354557	0.97 (0.83-1.13)	0.705455	1.18 (0.84-1.65)	0.336526	0.298243	0.96 (0.82-1.13)	0.640506	1.17 (0.83-1.65)	0.367334	0.306259
cg23079012	0.80 (0.67-0.94)	0.00865002	0.86 (0.64-1.17)	0.345481	0.653485	0.85 (0.71-1.01)	0.0643111	0.88 (0.64-1.22)	0.449349	0.814543	0.85 (0.71-1.02)	0.0797762	0.92 (0.66-1.27)	0.610177	0.689074
cg23090529	1.00 (0.86-1.17)	0.999607	0.96 (0.67-1.38)	0.817374	0.831366	1.06 (0.90-1.25)	0.506797	0.95 (0.66-1.38)	0.797825	0.613138	1.09 (0.92-1.29)	0.326768	0.93 (0.64-1.37)	0.72741	0.468155
cg23110422	0.76 (0.65-0.91)	0.00187047	0.85 (0.60-1.20)	0.3519	0.607146	0.79 (0.66-0.94)	0.00891196	0.89 (0.62-1.27)	0.512698	0.557329	0.78 (0.65-0.94)	0.00776547	0.89 (0.62-1.28)	0.541371	0.506153
cg23126342	1.02 (0.85-1.23)	0.836736	0.90 (0.64-1.27)	0.551383	0.515598	0.99 (0.82-1.20)	0.948664	0.81 (0.57-1.17)	0.2587	0.306197	0.98 (0.81-1.19)	0.846346	0.83 (0.57-1.20)	0.321892	0.408703
cg23161492	0.88 (0.74-1.06)	0.180761	0.73 (0.50-1.07)	0.104471	0.355172	0.99 (0.82-1.21)	0.946377	0.80 (0.55-1.17)	0.247729	0.285424	1.00 (0.82-1.22)	0.992862	0.84 (0.57-1.25)	0.38737	0.411258
cg23162201	1.05 (0.88-1.25)	0.608051	0.75 (0.55-1.04)	0.0844509	0.0686403	1.00 (0.83-1.19)	0.982677	0.76 (0.54-1.06)	0.100162	0.137959	1.00 (0.83-1.20)	0.971016	0.75 (0.53-1.05)	0.0902793	0.126885
cg23169111	1.25 (1.02-1.54)	0.0299183	1.05 (0.76-1.46)	0.757913	0.346174	1.21 (0.99-1.49)	0.0682954	1.03 (0.73-1.44)	0.880728	0.378915	1.24 (1.01-1.53)	0.0447221	1.02 (0.73-1.44)	0.888294	0.321845
cg23198334	1.03 (0.86-1.23)	0.741593	1.78 (1.19-2.68)	0.00530628	0.0109168	1.00 (0.83-1.20)	0.959447	1.72 (1.14-2.61)	0.00965976	0.012113	1.00 (0.83-1.21)	0.998459	1.73 (1.13-2.65)	0.0111392	0.0144813
cg23198793	1.28 (1.04-1.58)	0.0210673	0.91 (0.67-1.22)	0.526439	0.0546711	1.23 (1.00-1.53)	0.0507095	0.89 (0.65-1.22)	0.470541	0.0759983	1.26 (1.01-1.56)	0.0377468	0.90 (0.66-1.23)	0.5047	0.0721866
cg23205886	0.83 (0.64-1.07)	0.143452	0.93 (0.63-1.37)	0.706561	0.580845	0.89 (0.68-1.16)	0.381677	1.03 (0.69-1.55)	0.881538	0.485869	0.91 (0.69-1.19)	0.487964	1.02 (0.67-1.54)	0.932544	0.601968
cg23219570	1.18 (0.95-1.47)	0.130223	0.98 (0.67-1.42)	0.895443	0.32385	1.12 (0.89-1.39)	0.334612	0.88 (0.60-1.30)	0.51821	0.234792	1.11 (0.89-1.40)	0.349547	0.92 (0.62-1.37)	0.68487	0.351804
cg23222488	1.07 (0.90-1.26)	0.467574	1.08 (0.79-1.47)	0.635452	0.947892	1.03 (0.86-1.23)	0.746096	1.05 (0.77-1.45)	0.756148	0.907146	1.03 (0.86-1.23)	0.76672	1.04 (0.75-1.44)	0.811781	0.946964
cg23230929	1.21 (0.91-1.63)	0.191277	0.89 (0.61-1.31)	0.559505	0.114889	1.14 (0.84-1.53)	0.40501	0.80 (0.53-1.19)	0.267436	0.0778952	1.13 (0.83-1.53)	0.450544	0.81 (0.54-1.22)	0.310171	0.106356
cg23233742	0.93 (0.77-1.11)	0.406241	0.79 (0.56-1.12)	0.183688	0.414828	0.96 (0.79-1.16)	0.656293	0.80 (0.56-1.14)	0.219165	0.36175	0.94 (0.78-1.14)	0.549158	0.82 (0.57-1.18)	0.28617	0.494104
cg23363754	0.96 (0.82-1.13)	0.628304	1.02 (0.73-1.42)	0.917276	0.760945	0.99 (0.84-1.17)	0.908778	1.08 (0.76-1.51)	0.67731	0.670504	1.01 (0.85-1.20)	0.915558	1.09 (0.77-1.54)	0.636485	0.705278
cg23367478	0.95 (0.77-1.17)	0.620025	1.13 (0.81-1.58)	0.46444	0.361817	0.95 (0.77-1.17)	0.627771	1.12 (0.80-1.56)	0.52338	0.411915	0.94 (0.75-1.16)	0.55557	1.15 (0.81-1.63)	0.429765	0.313064
cg23387863	1.08 (0.89-1.32)	0.424304	1.49 (1.01-2.19)	0.045776	0.138093	1.05 (0.86-1.28)	0.660029	1.57 (1.05-2.34)	0.0275471	0.0644014	1.04 (0.85-1.27)	0.725652	1.62 (1.07-2.44)	0.0233268	0.0482053
cg23395310	0.83 (0.69-1.01)	0.0605131	0.81 (0.56-1.16)	0.25179	0.886918	0.86 (0.71-1.04)	0.123079	0.87 (0.60-1.26)	0.462325	0.947808	0.87 (0.71-1.06)	0.169142	0.85 (0.58-1.24)	0.403091	0.91648
cg23413924	1.17 (0.92-1.48)	0.205061	1.21 (0.86-1.71)	0.273798	0.845071	1.14 (0.90-1.46)	0.279907	1.19 (0.84-1.70)	0.326494	0.830631	1.13 (0.88-1.45)	0.340668	1.23 (0.86-1.76)	0.257826	0.667832
cg23480021	1.16 (0.98-1.38)	0.0773307	0.85 (0.61-1.19)	0.350492	0.0993549	1.11 (0.93-1.32)	0.2476	0.81 (0.57-1.15)	0.235611	0.107863	1.10 (0.92-1.32)	0.291096	0.80 (0.56-1.15)	0.225965	0.113769
cg23565821	0.85 (0.70-1.04)	0.122691	0.97 (0.65-1.45)	0.892368	0.53635	0.89 (0.72-1.10)	0.3015	0.96 (0.64-1.45)	0.840609	0.752784	0.91 (0.73-1.13)	0.391679	0.96 (0.64-1.46)	0.861026	0.797678
cg23576855	0.70 (0.58-0.85)	0.000244439	0.93 (0.71-1.22)	0.586557	0.0975619	0.75 (0.61-0.91)	0.00351909	0.92 (0.70-1.20)	0.530655	0.230523	0.74 (0.61-0.91)	0.00381264	0.90 (0.68-1.19)	0.453018	0.285993
cg23594345	0.94 (0.77-1.14)	0.529783	0.95 (0.68-1.33)	0.753602	0.962014	1.00 (0.82-1.23)	0.969317	0.99 (0.70-1.40)	0.952262	0.938357	0.99 (0.81-1.22)	0.939746	0.98 (0.69-1.40)	0.931245	0.968678
cg23621097	1.06 (0.84-1.34)	0.618075	1.00 (0.73-1.37)	0.978149	0.730324	1.04 (0.81-1.32)	0.771132	0.93 (0.67-1.29)	0.659254	0.56655	1.01 (0.79-1.29)	0.94946	0.97 (0.69-1.36)	0.848986	0.837474
cg23635560	0.90 (0.71-1.14)	0.400448	0.74 (0.50-1.09)	0.132333	0.331896	0.96 (0.75-1.22)	0.714937	0.78 (0.53-1.16)	0.220388	0.329771	0.96 (0.75-1.23)	0.741121	0.82 (0.55-1.22)	0.324587	0.445061
cg23667432	0.81 (0.64-1.02)	0.0747032	0.83 (0.57-1.22)	0.344848	0.876861	0.88 (0.69-1.12)	0.299003	0.93 (0.63-1.38)	0.729357	0.776314	0.88 (0.68-1.12)	0.302706	0.89 (0.59-1.33)	0.562981	0.959909
cg23681440	1.06 (0.91-1.25)	0.443158	0.89 (0.64-1.24)	0.486312	0.328217	1.09 (0.92-1.28)	0.31163	0.95 (0.67-1.33)	0.750398	0.45929	1.08 (0.91-1.28)	0.365225	0.95 (0.67-1.34)	0.767525	0.502688
cg23762517	1.16 (0.97-1.39)	0.113042	0.75 (0.56-1.02)	0.0642031	0.0124064	1.12 (0.93-1.35)	0.233918	0.74 (0.54-1.01)	0.0559488	0.0195058	1.16 (0.95-1.41)	0.137207	0.72 (0.52-0.98)	0.0396771	0.00919312
cg23771366	0.82 (0.67-1.01)	0.0582099	1.14 (0.82-1.60)	0.440352	0.084075	0.88 (0.71-1.09)	0.233352	1.23 (0.87-1.75)	0.242722	0.0880344	0.88 (0.71-1.10)	0.261649	1.25 (0.87-1.79)	0.225393	0.0880322
cg23831876	0.88 (0.72-1.07)	0.208477	0.61 (0.41-0.91)	0.0153378	0.0768907	0.91 (0.74-1.11)	0.355556	0.66 (0.44-1.00)	0.0479148	0.135284	0.91 (0.74-1.12)	0.366112	0.67 (0.45-1.02)	0.0594961	0.162164
cg23842572	0.89 (0.72-1.11)	0.306963	1.26 (0.83-1.92)	0.273719	0.11219	0.83 (0.66-1.04)	0.11428	1.22 (0.79-1.87)	0.368632	0.0922442	0.84 (0.66-1.05)	0.131727	1.21 (0.78-1.87)	0.393427	0.109841
cg23916896	0.99 (0.84-1.16)	0.90975	0.78 (0.56-1.10)	0.158978	0.209452	1.04 (0.88-1.24)	0.611126	0.88 (0.62-1.25)	0.47973	0.377487	1.06 (0.90-1.26)	0.483575	0.93 (0.65-1.33)	0.677903	0.485293
cg23928726	0.84 (0.70-1.03)	0.0880459	0.94 (0.66-1.34)	0.731836	0.605051	0.86 (0.71-1.05)	0.141949	0.97 (0.68-1.40)	0.883214	0.567892	0.88 (0.72-1.07)	0.203854	0.98 (0.67-1.42)	0.908157	0.618178
cg23931381	1.08 (0.92-1.28)	0.342814	1.38 (0.98-1.94)	0.0683931	0.211817	1.16 (0.98-1.39)	0.0912198	1.62 (1.11-2.36)	0.0127553	0.106822	1.15 (0.96-1.37)	0.13134	1.64 (1.11-2.43)	0.0131783	0.0881638
cg23950232	0.90 (0.75-1.07)	0.233207	0.81 (0.60-1.11)	0.190781	0.584286	0.92 (0.77-1.11)	0.401934	0.80 (0.58-1.11)	0.181686	0.442549	0.92 (0.76-1.11)	0.386523	0.79 (0.57-1.11)	0.172452	0.433972
cg23973524	1.06 (0.86-1.31)	0.580127	0.67 (0.45-0.99)	0.0460413	0.0278359	1.01 (0.81-1.25)	0.95116	0.62 (0.42-0.94)	0.023642	0.0257853	0.99 (0.79-1.23)	0.917036	0.63 (0.42-0.96)	0.0316375	0.0432928
cg24033122	0.85 (0.72-1.01)	0.0626533	0.82 (0.60-1.12)	0.219853	0.840998	0.88 (0.74-1.05)	0.16424	0.82 (0.60-1.14)	0.237527	0.698925	0.88 (0.74-1.05)	0.156122	0.82 (0.59-1.14)	0.230641	0.696787
cg24046474	1.07 (0.88-1.29)	0.512628	0.79 (0.57-1.11)	0.182476	0.106144	1.10 (0.90-1.34)	0.357972	0.80 (0.57-1.14)	0.214555	0.0945582	1.11 (0.91-1.36)	0.303968	0.80 (0.56-1.14)	0.218493	0.0857069
cg24049493	1.02 (0.86-1.22)	0.812931	0.84 (0.64-1.10)	0.206676	0.22668	0.96 (0.80-1.15)	0.666446	0.78 (0.59-1.05)	0.0980914	0.232935	0.97 (0.80-1.16)	0.709546	0.77 (0.57-1.03)	0.0763106	0.186551
cg24086068	0.77 (0.63-0.93)	0.00685199	1.10 (0.80-1.50)	0.559521	0.0474301	0.78 (0.64-0.96)	0.0159625	1.13 (0.82-1.55)	0.461898	0.0486399	0.79 (0.64-0.97)	0.0218129	1.10 (0.80-1.52)	0.557494	0.0741039
cg24090911	0.86 (0.72-1.03)	0.0993166	0.84 (0.60-1.18)	0.315171	0.901208	0.88 (0.73-1.05)	0.15728	0.83 (0.58-1.17)	0.285209	0.761134	0.87 (0.73-1.05)	0.149559	0.84 (0.59-1.20)	0.33271	0.842223
cg24105081	1.06 (0.85-1.31)	0.610844	1.06 (0.75-1.50)	0.758667	0.996847	1.10 (0.88-1.37)	0.407401	1.09 (0.76-1.56)	0.628691	0.980785	1.09 (0.88-1.37)	0.429137	1.14 (0.79-1.64)	0.482237	0.840601
cg24139443	0.86 (0.73-1.01)	0.0701422	0.66 (0.47-0.94)	0.0191943	0.180818	0.86 (0.73-1.03)	0.0954801	0.66 (0.46-0.94)	0.0205386	0.165131	0.87 (0.73-1.04)	0.119045	0.65 (0.45-0.93)	0.0192366	0.143017
cg24154132	1.10 (0.91-1.32)	0.324855	0.95 (0.68-1.33)	0.75239	0.438218	1.06 (0.88-1.28)	0.561318	0.91 (0.64-1.29)	0.604923	0.447657	1.08 (0.89-1.31)	0.446915	0.93 (0.65-1.33)	0.693333	0.461504
cg24158160	1.22 (0.94-1.59)	0.143237	1.01 (0.69-1.46)	0.978237	0.318362	1.18 (0.90-1.55)	0.224133	0.96 (0.65-1.42)	0.849349	0.302432	1.16 (0.88-1.52)	0.294823	0.98 (0.66-1.45)	0.910722	0.402753
cg24173182	1.15 (0.90-1.47)	0.268585	0.97 (0.65-1.44)	0.863543	0.410857	1.15 (0.89-1.48)	0.285469	0.92 (0.61-1.39)	0.697424	0.310609	1.12 (0.86-1.45)	0.402947	0.95 (0.62-1.44)	0.795423	0.454514
cg24230340	0.95 (0.81-1.10)	0.477902	0.89 (0.63-1.27)	0.532423	0.773783	1.00 (0.85-1.17)	0.988177	0.94 (0.65-1.35)	0.731729	0.755683	1.03 (0.87-1.22)	0.697649	0.92 (0.63-1.34)	0.676789	0.585019
cg24287110	0.83 (0.67-1.04)	0.108624	0.90 (0.59-1.37)	0.618393	0.735349	0.89 (0.71-1.13)	0.338632	0.98 (0.64-1.51)	0.929967	0.687741	0.94 (0.74-1.19)	0.592598	0.99 (0.64-1.53)	0.954066	0.822094
cg24296397	1.09 (0.85-1.40)	0.477961	1.38 (0.90-2.12)	0.139758	0.268303	1.05 (0.81-1.35)	0.71112	1.32 (0.85-2.06)	0.222757	0.295034	1.07 (0.83-1.39)	0.608044	1.23 (0.78-1.95)	0.364584	0.529386
cg24323726	0.99 (0.69-1.42)	0.952604	1.26 (0.80-1.97)	0.315415	0.253857	1.17 (0.79-1.71)	0.433789	1.55 (0.96-2.50)	0.0752851	0.196783	1.16 (0.78-1.72)	0.47881	1.46 (0.89-2.40)	0.129759	0.28625
cg24327132	0.95 (0.80-1.14)	0.602642	0.85 (0.60-1.21)	0.369355	0.561139	0.99 (0.82-1.19)	0.916133	0.87 (0.61-1.23)	0.423324	0.49555	1.01 (0.84-1.21)	0.945198	0.87 (0.60-1.25)	0.439846	0.461638
cg24342283	0.83 (0.67-1.03)	0.0898247	0.65 (0.44-0.97)	0.0358255	0.244012	0.85 (0.68-1.05)	0.139025	0.65 (0.43-0.97)	0.037264	0.201321	0.85 (0.68-1.06)	0.150067	0.68 (0.45-1.03)	0.0657943	0.293966
cg24379915	0.89 (0.73-1.08)	0.230415	1.13 (0.76-1.68)	0.544083	0.265071	0.91 (0.74-1.11)	0.341491	1.16 (0.77-1.75)	0.488274	0.278475	0.90 (0.73-1.10)	0.299783	1.11 (0.73-1.69)	0.613445	0.345515
cg24389054	0.99 (0.82-1.20)	0.91819	0.93 (0.66-1.30)	0.655745	0.725732	1.04 (0.85-1.26)	0.715334	0.99 (0.70-1.39)	0.938809	0.797194	1.04 (0.85-1.28)	0.673247	0.97 (0.68-1.38)	0.870679	0.714093
cg24399529	1.13 (0.94-1.37)	0.202141	1.12 (0.82-1.54)	0.480258	0.96024	1.10 (0.91-1.34)	0.336034	1.05 (0.76-1.46)	0.765302	0.806473	1.11 (0.91-1.36)	0.283684	1.09 (0.78-1.53)	0.61961	0.901324
cg24441922	1.12 (0.94-1.33)	0.194169	1.05 (0.77-1.43)	0.762002	0.716441	1.09 (0.91-1.30)	0.338467	1.06 (0.77-1.46)	0.741042	0.86312	1.08 (0.90-1.29)	0.399645	1.06 (0.76-1.47)	0.72605	0.923475
cg24448421	1.10 (0.93-1.30)	0.253726	1.06 (0.81-1.39)	0.662905	0.826276	1.06 (0.90-1.26)	0.485001	1.02 (0.77-1.34)	0.90594	0.791293	1.11 (0.93-1.32)	0.245359	0.99 (0.74-1.31)	0.924723	0.484794
cg24497361	1.08 (0.90-1.29)	0.395928	0.96 (0.69-1.33)	0.790848	0.512804	1.12 (0.93-1.36)	0.228965	0.97 (0.69-1.37)	0.878101	0.45413	1.14 (0.94-1.38)	0.178921	0.99 (0.70-1.39)	0.935482	0.449836
cg24504361	0.98 (0.82-1.17)	0.844216	1.00 (0.72-1.39)	0.990766	0.931206	1.02 (0.85-1.22)	0.862199	0.98 (0.70-1.37)	0.904648	0.846881	1.03 (0.85-1.24)	0.760922	0.99 (0.70-1.39)	0.939934	0.827948
cg24556382	0.82 (0.69-0.98)	0.0313986	0.80 (0.56-1.13)	0.199625	0.883553	0.86 (0.71-1.04)	0.110626	0.81 (0.57-1.16)	0.248075	0.787033	0.86 (0.71-1.05)	0.141287	0.78 (0.54-1.12)	0.173109	0.598492
cg24688690	0.81 (0.64-1.04)	0.0927823	0.75 (0.50-1.13)	0.168939	0.730855	0.83 (0.64-1.06)	0.138151	0.83 (0.55-1.26)	0.377503	0.995295	0.82 (0.64-1.06)	0.133742	0.82 (0.54-1.25)	0.353468	0.982769
cg24719910	0.97 (0.80-1.17)	0.764764	1.08 (0.77-1.51)	0.671056	0.595004	1.00 (0.82-1.22)	0.994567	1.17 (0.83-1.66)	0.363277	0.41462	1.00 (0.82-1.21)	0.967465	1.20 (0.83-1.72)	0.328487	0.366545
cg24741609	1.06 (0.89-1.26)	0.486272	1.26 (0.90-1.78)	0.18283	0.358899	1.05 (0.88-1.25)	0.602415	1.28 (0.90-1.81)	0.169848	0.302196	1.09 (0.91-1.32)	0.353541	1.27 (0.89-1.82)	0.191752	0.453004
cg24771152	1.08 (0.90-1.28)	0.413515	1.09 (0.81-1.46)	0.576956	0.955148	1.05 (0.87-1.26)	0.613929	1.04 (0.77-1.41)	0.782831	0.979536	1.04 (0.87-1.25)	0.670492	1.03 (0.76-1.40)	0.837679	0.964985
cg24838345	1.04 (0.87-1.23)	0.671684	1.11 (0.81-1.51)	0.512551	0.69986	1.08 (0.90-1.29)	0.411473	1.17 (0.85-1.61)	0.342957	0.65412	1.10 (0.91-1.32)	0.320362	1.21 (0.87-1.68)	0.247066	0.583989
cg24847230	0.86 (0.72-1.03)	0.111335	0.87 (0.61-1.24)	0.439018	0.976347	0.89 (0.74-1.08)	0.233397	0.91 (0.63-1.32)	0.611849	0.930518	0.91 (0.75-1.10)	0.317121	0.94 (0.64-1.37)	0.729602	0.882173
cg24848615	0.96 (0.77-1.20)	0.732107	0.82 (0.57-1.16)	0.261382	0.392641	1.01 (0.80-1.28)	0.903188	0.84 (0.58-1.21)	0.350276	0.341189	1.02 (0.80-1.29)	0.877486	0.87 (0.60-1.26)	0.465893	0.439727
cg24859433	0.86 (0.72-1.02)	0.08563	0.75 (0.50-1.12)	0.161394	0.547603	0.89 (0.74-1.08)	0.246226	0.87 (0.57-1.33)	0.526395	0.910229	0.89 (0.73-1.08)	0.222326	0.87 (0.56-1.34)	0.520817	0.925743
cg24863152	0.53 (0.36-0.78)	0.00154925	0.66 (0.42-1.05)	0.0816582	0.281962	0.59 (0.39-0.88)	0.00907841	0.71 (0.44-1.15)	0.16284	0.351675	0.57 (0.38-0.86)	0.0075748	0.67 (0.41-1.09)	0.107444	0.449519
cg24908166	0.88 (0.71-1.09)	0.238044	0.97 (0.66-1.43)	0.874924	0.651117	0.91 (0.73-1.13)	0.377932	1.10 (0.73-1.65)	0.651963	0.384887	0.89 (0.71-1.11)	0.301644	1.04 (0.68-1.58)	0.852923	0.487845
cg24924577	0.91 (0.75-1.09)	0.297819	1.02 (0.76-1.38)	0.874028	0.48679	0.90 (0.75-1.09)	0.279952	1.03 (0.75-1.40)	0.875636	0.47476	0.89 (0.74-1.08)	0.254975	1.01 (0.74-1.38)	0.955895	0.51095
cg24931658	0.92 (0.76-1.12)	0.425363	0.78 (0.55-1.10)	0.155167	0.369205	0.93 (0.76-1.13)	0.461268	0.79 (0.55-1.14)	0.208019	0.433505	0.95 (0.77-1.16)	0.605147	0.81 (0.56-1.18)	0.273326	0.452903
cg24996979	0.99 (0.84-1.16)	0.859781	0.95 (0.69-1.30)	0.741367	0.830062	0.99 (0.84-1.16)	0.876963	0.99 (0.71-1.37)	0.932179	0.994699	0.99 (0.84-1.17)	0.900528	1.03 (0.74-1.43)	0.876142	0.845106
cg25004427	1.11 (0.92-1.33)	0.280505	1.19 (0.85-1.66)	0.302444	0.692642	1.07 (0.89-1.29)	0.460099	1.16 (0.83-1.63)	0.38911	0.681931	1.06 (0.88-1.28)	0.540115	1.13 (0.80-1.60)	0.498765	0.758343
cg25013095	0.86 (0.71-1.04)	0.118535	0.90 (0.64-1.24)	0.509747	0.819611	0.85 (0.69-1.03)	0.0987885	0.93 (0.67-1.31)	0.687066	0.61422	0.84 (0.69-1.03)	0.0946799	0.91 (0.65-1.28)	0.593246	0.692304
cg25064552	1.01 (0.79-1.30)	0.914284	1.14 (0.79-1.64)	0.481601	0.538545	1.05 (0.81-1.35)	0.734416	1.19 (0.81-1.73)	0.376927	0.520097	1.05 (0.81-1.37)	0.695395	1.19 (0.81-1.75)	0.371731	0.538069
cg25103895	0.90 (0.76-1.05)	0.18005	0.61 (0.42-0.90)	0.0130966	0.0650684	0.93 (0.79-1.09)	0.36334	0.63 (0.43-0.92)	0.018537	0.0596862	0.95 (0.80-1.12)	0.519685	0.64 (0.43-0.94)	0.022198	0.0568405
cg25143652	0.87 (0.70-1.09)	0.230786	0.98 (0.69-1.40)	0.923427	0.546574	0.91 (0.72-1.14)	0.396566	0.97 (0.67-1.39)	0.854763	0.74694	0.90 (0.72-1.14)	0.394549	0.96 (0.66-1.38)	0.808113	0.787754
cg25189904	0.80 (0.67-0.94)	0.00783125	1.08 (0.74-1.56)	0.696193	0.144332	0.87 (0.73-1.04)	0.122975	1.14 (0.77-1.67)	0.511556	0.209878	0.88 (0.73-1.05)	0.156529	1.10 (0.74-1.63)	0.641654	0.30554
cg25205699	0.99 (0.81-1.21)	0.919764	0.71 (0.49-1.03)	0.0700008	0.102908	0.98 (0.79-1.20)	0.82501	0.73 (0.50-1.06)	0.0977671	0.155389	0.98 (0.80-1.22)	0.884488	0.75 (0.51-1.11)	0.151125	0.213673
cg25212025	0.95 (0.80-1.13)	0.555415	1.03 (0.78-1.36)	0.83434	0.618144	0.99 (0.83-1.19)	0.936659	1.04 (0.78-1.38)	0.791694	0.785435	1.02 (0.85-1.22)	0.836598	1.03 (0.77-1.38)	0.859165	0.966747
cg25292882	0.83 (0.70-0.99)	0.036388	0.97 (0.68-1.37)	0.843515	0.452388	0.85 (0.71-1.01)	0.0706764	1.03 (0.72-1.47)	0.882173	0.349881	0.85 (0.71-1.02)	0.0723639	1.00 (0.69-1.45)	0.983284	0.417015
cg25305703	0.90 (0.75-1.06)	0.212156	0.75 (0.54-1.05)	0.0985342	0.34823	0.94 (0.78-1.12)	0.47126	0.80 (0.57-1.13)	0.210352	0.419567	0.94 (0.79-1.13)	0.535803	0.79 (0.56-1.12)	0.191336	0.361814
cg25323554	0.93 (0.78-1.10)	0.383943	0.96 (0.68-1.35)	0.82312	0.843367	0.96 (0.80-1.15)	0.660239	1.07 (0.75-1.53)	0.705424	0.587004	0.98 (0.82-1.18)	0.848682	1.08 (0.76-1.55)	0.655236	0.622912
cg25325005	0.84 (0.67-1.06)	0.140794	1.31 (0.85-2.02)	0.215025	0.0382822	0.84 (0.67-1.06)	0.140079	1.39 (0.89-2.18)	0.148381	0.0250978	0.84 (0.66-1.06)	0.145737	1.35 (0.85-2.13)	0.198674	0.0378142
cg25420507	0.99 (0.85-1.16)	0.897983	0.95 (0.71-1.29)	0.754328	0.827119	1.04 (0.88-1.22)	0.647015	0.97 (0.71-1.32)	0.838687	0.693275	1.07 (0.91-1.27)	0.410826	0.97 (0.70-1.33)	0.835302	0.567169
cg25421530	1.03 (0.86-1.24)	0.710938	0.92 (0.68-1.26)	0.61147	0.528501	1.02 (0.85-1.23)	0.83993	0.88 (0.64-1.22)	0.456027	0.448982	1.02 (0.84-1.23)	0.83211	0.91 (0.65-1.26)	0.555497	0.534246
cg25466245	0.90 (0.69-1.18)	0.459915	1.08 (0.71-1.64)	0.73041	0.421921	0.91 (0.69-1.20)	0.499464	1.15 (0.75-1.78)	0.517575	0.287731	0.91 (0.68-1.21)	0.517963	1.10 (0.70-1.71)	0.684499	0.418507
cg25488284	0.78 (0.63-0.97)	0.0248571	0.86 (0.61-1.22)	0.401928	0.628066	0.80 (0.64-1.00)	0.0461906	0.93 (0.65-1.34)	0.706328	0.44859	0.80 (0.64-1.00)	0.0527037	0.92 (0.64-1.33)	0.668898	0.49287
cg25491122	0.96 (0.81-1.14)	0.667633	0.96 (0.72-1.28)	0.756736	0.960577	0.94 (0.79-1.12)	0.484615	0.90 (0.67-1.21)	0.486411	0.807126	0.92 (0.77-1.10)	0.387776	0.91 (0.67-1.23)	0.541246	0.928875
cg25512107	0.86 (0.72-1.04)	0.120652	0.87 (0.64-1.18)	0.37078	0.972749	0.85 (0.70-1.03)	0.0903492	0.86 (0.63-1.18)	0.354946	0.915787	0.85 (0.70-1.03)	0.0952869	0.88 (0.64-1.20)	0.413772	0.849997
cg25530944	1.17 (0.92-1.48)	0.192079	0.74 (0.40-1.35)	0.327158	0.121161	1.18 (0.93-1.49)	0.171313	0.71 (0.38-1.33)	0.286349	0.0986136	1.18 (0.93-1.50)	0.182249	0.78 (0.41-1.48)	0.439214	0.18453
cg25560398	0.70 (0.55-0.90)	0.00491448	0.68 (0.43-1.08)	0.102902	0.928453	0.77 (0.60-1.00)	0.0490692	0.73 (0.46-1.16)	0.183926	0.830627	0.78 (0.60-1.01)	0.0565178	0.68 (0.42-1.12)	0.127616	0.648592
cg25583580	0.89 (0.75-1.07)	0.214169	0.87 (0.63-1.20)	0.387569	0.880684	0.92 (0.76-1.10)	0.361551	0.88 (0.64-1.23)	0.468918	0.850921	0.93 (0.77-1.13)	0.460439	0.88 (0.63-1.23)	0.449317	0.763584
cg25611057	0.71 (0.56-0.90)	0.0056693	1.02 (0.69-1.52)	0.903052	0.0884084	0.73 (0.57-0.94)	0.0144151	1.16 (0.77-1.76)	0.479257	0.0395743	0.71 (0.55-0.91)	0.0080612	1.07 (0.70-1.63)	0.770718	0.0751926
cg25648203	0.96 (0.80-1.15)	0.677313	0.78 (0.55-1.09)	0.143146	0.260756	1.04 (0.85-1.27)	0.701069	0.87 (0.61-1.24)	0.443671	0.363928	1.06 (0.86-1.30)	0.586665	0.91 (0.63-1.31)	0.601862	0.444802
cg25722983	0.82 (0.68-0.98)	0.0294712	0.97 (0.67-1.40)	0.868688	0.410984	0.83 (0.69-0.99)	0.0422883	0.95 (0.66-1.38)	0.791946	0.512307	0.82 (0.68-0.99)	0.0385622	0.94 (0.65-1.38)	0.759671	0.5175
cg25730428	1.30 (0.99-1.71)	0.0554128	1.00 (0.69-1.46)	0.988046	0.186932	1.25 (0.95-1.65)	0.108517	0.94 (0.64-1.39)	0.758825	0.158473	1.27 (0.96-1.68)	0.0990751	1.01 (0.68-1.50)	0.964936	0.273459
cg25748521	0.73 (0.56-0.95)	0.0205942	0.62 (0.41-0.94)	0.0256994	0.459565	0.78 (0.60-1.03)	0.0754644	0.68 (0.44-1.05)	0.0839776	0.544295	0.78 (0.59-1.04)	0.0912409	0.64 (0.41-1.01)	0.057153	0.408457
cg25799109	1.04 (0.86-1.26)	0.652359	0.83 (0.60-1.17)	0.290063	0.21951	1.09 (0.89-1.32)	0.401605	0.90 (0.64-1.27)	0.552197	0.315521	1.10 (0.90-1.34)	0.366615	0.90 (0.64-1.28)	0.5698	0.309333
cg25809905	1.01 (0.83-1.24)	0.895425	0.89 (0.63-1.25)	0.492473	0.482847	0.94 (0.76-1.16)	0.579586	0.80 (0.56-1.15)	0.229121	0.414363	0.92 (0.74-1.14)	0.430114	0.80 (0.55-1.16)	0.235233	0.497708
cg25838968	0.83 (0.70-0.99)	0.0368914	0.77 (0.54-1.09)	0.146544	0.692928	0.87 (0.73-1.03)	0.110422	0.85 (0.59-1.22)	0.3761	0.921035	0.88 (0.73-1.05)	0.14235	0.84 (0.58-1.22)	0.368995	0.858513
cg25839482	0.91 (0.78-1.06)	0.2052	0.94 (0.66-1.34)	0.721632	0.860406	0.92 (0.79-1.08)	0.311528	0.86 (0.60-1.24)	0.429432	0.748953	0.94 (0.79-1.10)	0.418099	0.84 (0.58-1.22)	0.35551	0.598044
cg25909396	0.73 (0.56-0.97)	0.0284894	0.89 (0.60-1.34)	0.580347	0.304335	0.78 (0.58-1.04)	0.0870302	0.93 (0.62-1.41)	0.733075	0.360462	0.77 (0.58-1.04)	0.0865009	0.92 (0.61-1.40)	0.703852	0.370655
cg25949550	0.90 (0.74-1.08)	0.251654	0.93 (0.67-1.30)	0.675067	0.836295	1.01 (0.82-1.23)	0.945463	1.01 (0.72-1.41)	0.965736	0.99844	1.01 (0.82-1.24)	0.958594	1.04 (0.74-1.47)	0.80362	0.845588
cg25953130	0.88 (0.73-1.05)	0.154847	0.78 (0.55-1.10)	0.15987	0.552714	0.91 (0.75-1.10)	0.313493	0.84 (0.59-1.19)	0.326946	0.686794	0.93 (0.76-1.13)	0.460104	0.81 (0.56-1.16)	0.252183	0.494837
cg25955180	1.15 (0.97-1.37)	0.11712	1.07 (0.77-1.47)	0.697192	0.669509	1.08 (0.90-1.30)	0.38702	0.98 (0.71-1.37)	0.917921	0.599845	1.08 (0.90-1.30)	0.416266	0.99 (0.70-1.39)	0.941178	0.63546
cg25962015	0.99 (0.83-1.18)	0.911973	0.81 (0.57-1.16)	0.24655	0.315712	1.01 (0.84-1.22)	0.886723	0.78 (0.54-1.13)	0.193502	0.211571	1.03 (0.86-1.23)	0.770353	0.79 (0.54-1.15)	0.222487	0.214248
cg25998745	1.08 (0.89-1.32)	0.430503	0.83 (0.56-1.22)	0.334529	0.197924	1.09 (0.89-1.34)	0.396817	0.88 (0.59-1.32)	0.542121	0.327793	1.12 (0.91-1.38)	0.2768	0.90 (0.60-1.35)	0.603346	0.312033
cg26038582	1.03 (0.85-1.24)	0.78644	0.73 (0.52-1.02)	0.0625249	0.069386	0.99 (0.81-1.20)	0.88589	0.69 (0.49-0.98)	0.0369845	0.0694591	1.00 (0.82-1.23)	0.968211	0.68 (0.48-0.96)	0.0308643	0.049757
cg26076054	0.98 (0.84-1.14)	0.768002	1.20 (0.83-1.72)	0.328472	0.305708	0.97 (0.83-1.14)	0.730927	1.23 (0.85-1.78)	0.277753	0.250795	0.96 (0.81-1.12)	0.580008	1.24 (0.85-1.82)	0.259965	0.204883
cg26099045	1.04 (0.87-1.25)	0.658457	0.99 (0.70-1.40)	0.940922	0.784881	1.02 (0.85-1.23)	0.840661	0.92 (0.64-1.31)	0.63184	0.59995	1.01 (0.84-1.22)	0.915873	0.93 (0.65-1.34)	0.704715	0.69603
cg26126879	1.14 (0.93-1.40)	0.219421	0.92 (0.67-1.25)	0.59106	0.239503	1.11 (0.90-1.36)	0.339399	0.93 (0.68-1.27)	0.644755	0.341334	1.09 (0.88-1.35)	0.441333	0.93 (0.67-1.28)	0.646769	0.396758
cg26132737	0.95 (0.81-1.11)	0.501999	0.94 (0.66-1.33)	0.715087	0.950791	0.96 (0.82-1.13)	0.635465	0.94 (0.65-1.35)	0.721163	0.890108	0.98 (0.83-1.15)	0.785459	0.95 (0.66-1.38)	0.787926	0.889436
cg26189283	0.86 (0.72-1.02)	0.0777022	0.88 (0.65-1.19)	0.414839	0.875224	0.87 (0.73-1.03)	0.113968	0.93 (0.68-1.26)	0.626559	0.732979	0.88 (0.74-1.05)	0.156669	0.91 (0.67-1.26)	0.581221	0.834354
cg26196424	0.88 (0.71-1.08)	0.228471	1.03 (0.68-1.55)	0.897056	0.483145	0.90 (0.72-1.11)	0.315006	1.12 (0.73-1.72)	0.59999	0.329551	0.92 (0.74-1.15)	0.455913	1.08 (0.70-1.66)	0.742515	0.511427
cg26203136	0.85 (0.71-1.01)	0.0691066	1.00 (0.71-1.41)	0.986578	0.403898	0.85 (0.71-1.02)	0.090133	1.00 (0.70-1.42)	0.989731	0.437055	0.85 (0.71-1.03)	0.0947715	1.02 (0.71-1.47)	0.897402	0.373585
cg26242531	1.08 (0.83-1.41)	0.568385	0.84 (0.56-1.24)	0.377157	0.20841	1.05 (0.80-1.37)	0.748589	0.78 (0.51-1.19)	0.249704	0.169062	1.00 (0.76-1.33)	0.975936	0.79 (0.51-1.22)	0.282606	0.268527
cg26271591	0.91 (0.75-1.11)	0.367739	0.88 (0.62-1.24)	0.454963	0.833687	0.95 (0.77-1.16)	0.607749	0.95 (0.66-1.36)	0.766807	0.998137	0.93 (0.76-1.15)	0.509697	0.99 (0.69-1.42)	0.948422	0.777568
cg26276120	0.92 (0.77-1.08)	0.308131	0.89 (0.64-1.23)	0.481102	0.8764	0.96 (0.81-1.14)	0.660831	0.89 (0.64-1.24)	0.477975	0.668416	0.98 (0.82-1.18)	0.840067	0.88 (0.62-1.23)	0.445738	0.56061
cg26282236	1.19 (0.98-1.44)	0.0760742	0.95 (0.67-1.33)	0.748131	0.236257	1.21 (1.00-1.48)	0.0519086	0.95 (0.67-1.36)	0.794969	0.223841	1.19 (0.97-1.45)	0.0929032	0.96 (0.67-1.37)	0.806371	0.283127
cg26337070	0.76 (0.58-1.00)	0.0477068	0.54 (0.36-0.82)	0.00382873	0.100004	0.81 (0.61-1.07)	0.135912	0.57 (0.37-0.87)	0.00919223	0.0995493	0.78 (0.59-1.03)	0.084138	0.57 (0.37-0.87)	0.00979161	0.147737
cg26361535	0.89 (0.75-1.06)	0.186727	0.76 (0.53-1.08)	0.121712	0.394436	0.93 (0.78-1.11)	0.403867	0.77 (0.54-1.11)	0.164687	0.354295	0.93 (0.78-1.12)	0.451715	0.79 (0.55-1.14)	0.210865	0.407284
cg26405020	0.98 (0.71-1.36)	0.923419	0.78 (0.50-1.22)	0.278769	0.26225	0.97 (0.70-1.36)	0.870377	0.75 (0.47-1.19)	0.217634	0.216142	0.95 (0.68-1.34)	0.789056	0.78 (0.49-1.26)	0.309185	0.367205
cg26467528	0.94 (0.79-1.13)	0.533689	0.96 (0.65-1.42)	0.842482	0.932532	0.97 (0.80-1.16)	0.709038	0.99 (0.66-1.49)	0.968424	0.901748	0.96 (0.80-1.17)	0.709682	1.01 (0.67-1.53)	0.946857	0.823984
cg26470501	0.92 (0.78-1.08)	0.31381	0.80 (0.55-1.14)	0.217262	0.475763	0.98 (0.82-1.16)	0.791299	0.81 (0.55-1.17)	0.257547	0.352146	0.97 (0.81-1.16)	0.714028	0.80 (0.55-1.17)	0.252241	0.371363
cg26486070	0.82 (0.69-0.98)	0.0302835	0.84 (0.59-1.20)	0.34677	0.904781	0.85 (0.71-1.02)	0.0782781	0.90 (0.63-1.30)	0.583704	0.769843	0.86 (0.71-1.03)	0.0948665	0.91 (0.63-1.32)	0.614659	0.774862
cg26529655	0.60 (0.40-0.89)	0.0109458	0.81 (0.47-1.40)	0.452933	0.246575	0.67 (0.44-1.01)	0.0532704	0.98 (0.56-1.73)	0.945609	0.157444	0.64 (0.42-0.98)	0.0412209	0.94 (0.53-1.67)	0.833497	0.17326
cg26589669	0.98 (0.81-1.18)	0.822013	1.10 (0.76-1.60)	0.608072	0.566603	1.02 (0.84-1.24)	0.867289	1.04 (0.71-1.54)	0.823405	0.8994	1.04 (0.85-1.27)	0.69104	1.06 (0.72-1.57)	0.756584	0.924528
cg26669717	0.77 (0.61-0.96)	0.0209091	0.94 (0.62-1.42)	0.770752	0.375392	0.81 (0.64-1.03)	0.0812074	1.00 (0.65-1.53)	0.997663	0.377494	0.82 (0.65-1.05)	0.113351	1.00 (0.65-1.54)	0.995005	0.417846
cg26701785	0.91 (0.76-1.09)	0.313635	1.13 (0.82-1.54)	0.454246	0.239012	0.84 (0.70-1.02)	0.0782043	1.04 (0.75-1.43)	0.81598	0.26191	0.83 (0.68-1.01)	0.0598318	1.03 (0.74-1.43)	0.866949	0.259699
cg26703507	0.82 (0.66-1.03)	0.0824283	1.15 (0.81-1.64)	0.44003	0.0909908	0.84 (0.67-1.05)	0.119575	1.18 (0.82-1.70)	0.369534	0.0867029	0.84 (0.67-1.07)	0.156126	1.16 (0.81-1.68)	0.421393	0.120377
cg26703534	0.94 (0.78-1.15)	0.564714	0.97 (0.71-1.35)	0.874369	0.864555	1.03 (0.83-1.28)	0.793751	1.10 (0.78-1.55)	0.585669	0.732658	1.05 (0.83-1.31)	0.691642	1.15 (0.81-1.63)	0.439741	0.639501
cg26707709	1.09 (0.92-1.28)	0.318291	1.11 (0.83-1.49)	0.491353	0.907453	1.08 (0.91-1.28)	0.369793	1.04 (0.76-1.40)	0.824225	0.807835	1.08 (0.91-1.28)	0.39635	1.03 (0.76-1.41)	0.838547	0.812479
cg26718213	1.05 (0.89-1.23)	0.573944	1.03 (0.76-1.41)	0.836078	0.943265	1.03 (0.87-1.21)	0.768547	0.98 (0.70-1.35)	0.882681	0.789313	1.03 (0.87-1.22)	0.76896	0.96 (0.69-1.33)	0.795391	0.713377
cg26724967	0.72 (0.55-0.94)	0.0159979	0.83 (0.54-1.28)	0.404066	0.525804	0.75 (0.57-0.98)	0.0374968	0.85 (0.55-1.33)	0.489131	0.564289	0.75 (0.57-0.99)	0.0414105	0.83 (0.53-1.30)	0.412559	0.663261
cg26764244	0.84 (0.70-1.01)	0.0602554	0.99 (0.70-1.40)	0.967229	0.401676	0.88 (0.73-1.06)	0.176156	0.93 (0.65-1.33)	0.686561	0.794502	0.88 (0.73-1.06)	0.179176	0.90 (0.62-1.30)	0.572046	0.910909
cg26788216	0.93 (0.76-1.12)	0.436173	0.72 (0.50-1.04)	0.0768547	0.21461	0.95 (0.78-1.16)	0.60851	0.72 (0.49-1.05)	0.084372	0.186773	0.95 (0.78-1.17)	0.650456	0.68 (0.46-0.99)	0.0468849	0.112072
cg26790897	1.01 (0.84-1.22)	0.895822	0.69 (0.50-0.95)	0.0247163	0.0358033	1.01 (0.83-1.22)	0.952412	0.67 (0.48-0.94)	0.0215176	0.0340729	1.02 (0.84-1.24)	0.861875	0.69 (0.49-0.97)	0.031269	0.0417609
cg26850624	1.06 (0.89-1.26)	0.499014	0.92 (0.69-1.23)	0.586139	0.409897	0.99 (0.83-1.19)	0.933104	0.98 (0.73-1.31)	0.894383	0.944994	0.99 (0.82-1.19)	0.920543	0.99 (0.74-1.34)	0.970915	0.982593
cg26856289	0.96 (0.80-1.16)	0.673862	1.01 (0.69-1.46)	0.97055	0.81834	0.98 (0.81-1.18)	0.817239	0.99 (0.67-1.44)	0.939999	0.969898	0.99 (0.81-1.20)	0.900569	0.99 (0.67-1.48)	0.972181	0.980076
cg26878655	0.77 (0.59-1.00)	0.0500194	0.84 (0.57-1.23)	0.365628	0.659462	0.80 (0.61-1.05)	0.104465	0.88 (0.59-1.29)	0.503793	0.663215	0.80 (0.60-1.05)	0.104291	0.85 (0.57-1.27)	0.432792	0.743884
cg26905258	0.89 (0.73-1.09)	0.254999	0.72 (0.51-1.03)	0.072868	0.263039	0.95 (0.78-1.17)	0.654902	0.76 (0.53-1.10)	0.141056	0.241186	0.95 (0.77-1.17)	0.603662	0.76 (0.53-1.10)	0.14936	0.272678
cg26908328	1.00 (0.85-1.19)	0.97513	0.87 (0.62-1.24)	0.44459	0.476766	1.05 (0.88-1.26)	0.558043	0.88 (0.62-1.25)	0.478091	0.361411	1.08 (0.89-1.29)	0.43676	0.88 (0.61-1.26)	0.474619	0.313328
cg26963277	0.79 (0.66-0.94)	0.00770358	0.86 (0.61-1.22)	0.402884	0.647325	0.83 (0.69-1.00)	0.0502173	0.88 (0.62-1.27)	0.504608	0.768602	0.82 (0.68-0.99)	0.0402919	0.88 (0.61-1.27)	0.494353	0.741371
cg26995224	0.97 (0.82-1.14)	0.684011	0.97 (0.71-1.33)	0.85217	0.980768	0.96 (0.81-1.14)	0.654496	0.93 (0.68-1.29)	0.678993	0.871887	0.96 (0.81-1.14)	0.66297	0.95 (0.69-1.32)	0.772907	0.959941
cg27055894	0.79 (0.63-0.99)	0.0372949	0.83 (0.59-1.19)	0.314029	0.771423	0.82 (0.65-1.03)	0.0890241	0.84 (0.58-1.20)	0.332793	0.909527	0.81 (0.64-1.03)	0.0879799	0.84 (0.58-1.21)	0.357084	0.869036
cg27102350	1.10 (0.88-1.37)	0.424696	1.03 (0.72-1.48)	0.865235	0.762348	1.11 (0.88-1.39)	0.387376	0.99 (0.68-1.44)	0.940655	0.566768	1.08 (0.86-1.36)	0.512399	1.01 (0.69-1.48)	0.96389	0.739637
cg27113548	1.07 (0.89-1.29)	0.480968	0.79 (0.56-1.10)	0.161331	0.0916454	1.08 (0.89-1.30)	0.45181	0.77 (0.55-1.08)	0.129634	0.0686975	1.08 (0.89-1.31)	0.418539	0.78 (0.55-1.10)	0.161229	0.0818444
cg27118035	1.11 (0.92-1.33)	0.267105	1.17 (0.84-1.63)	0.33847	0.755143	1.07 (0.89-1.29)	0.486362	1.05 (0.74-1.48)	0.795794	0.912952	1.07 (0.89-1.30)	0.4616	1.02 (0.72-1.44)	0.923812	0.781906
cg27182159	0.84 (0.67-1.05)	0.12781	0.91 (0.64-1.30)	0.619891	0.657966	0.89 (0.70-1.13)	0.337381	0.97 (0.67-1.40)	0.875901	0.668622	0.89 (0.70-1.14)	0.367991	0.98 (0.68-1.43)	0.920993	0.654504
cg27241845	0.88 (0.74-1.04)	0.133129	0.95 (0.64-1.42)	0.813732	0.7125	0.92 (0.77-1.09)	0.320644	1.08 (0.72-1.63)	0.702259	0.454422	0.92 (0.77-1.10)	0.358562	1.09 (0.71-1.66)	0.693679	0.465315
cg27252776	0.86 (0.72-1.03)	0.0931093	0.90 (0.65-1.26)	0.558104	0.780784	0.85 (0.71-1.02)	0.0784488	0.94 (0.67-1.33)	0.727749	0.597121	0.85 (0.71-1.02)	0.0829582	0.97 (0.69-1.38)	0.885137	0.487698
cg27262054	0.90 (0.75-1.08)	0.251471	1.07 (0.74-1.53)	0.730565	0.403438	0.90 (0.75-1.08)	0.263028	1.10 (0.76-1.60)	0.614238	0.332914	0.90 (0.75-1.09)	0.27134	1.11 (0.76-1.63)	0.581829	0.316931
cg27274382	1.18 (0.94-1.47)	0.14863	0.87 (0.59-1.29)	0.498946	0.149688	1.16 (0.93-1.46)	0.195131	0.80 (0.54-1.20)	0.278419	0.0786346	1.16 (0.92-1.46)	0.20532	0.83 (0.55-1.25)	0.367587	0.120542
cg27280535	0.77 (0.58-1.03)	0.0820341	0.85 (0.56-1.29)	0.445152	0.662078	0.82 (0.61-1.11)	0.19828	0.92 (0.60-1.42)	0.710485	0.612611	0.80 (0.59-1.09)	0.161371	0.86 (0.55-1.34)	0.506729	0.767308
cg27312979	1.01 (0.85-1.18)	0.951821	0.91 (0.66-1.24)	0.547454	0.56996	0.99 (0.84-1.18)	0.943558	0.84 (0.61-1.16)	0.290336	0.355112	0.99 (0.83-1.18)	0.911222	0.85 (0.61-1.20)	0.357212	0.429298
cg27332104	1.32 (1.01-1.74)	0.0445008	0.77 (0.52-1.16)	0.208156	0.00988842	1.32 (1.00-1.74)	0.0497278	0.76 (0.50-1.15)	0.191017	0.00956784	1.35 (1.02-1.79)	0.038888	0.78 (0.51-1.19)	0.246511	0.0119362
cg27405731	0.94 (0.67-1.32)	0.713019	0.75 (0.47-1.20)	0.225298	0.278154	0.89 (0.63-1.26)	0.517613	0.69 (0.43-1.12)	0.131435	0.23215	0.88 (0.62-1.26)	0.492524	0.73 (0.45-1.18)	0.200117	0.36895
cg27430293	1.04 (0.85-1.28)	0.680955	1.07 (0.76-1.51)	0.683156	0.880602	1.02 (0.83-1.26)	0.841009	0.94 (0.66-1.34)	0.739156	0.67812	1.02 (0.83-1.26)	0.847143	0.97 (0.68-1.40)	0.875199	0.805012
cg27449150	0.91 (0.74-1.12)	0.372359	1.04 (0.77-1.40)	0.794952	0.44018	0.95 (0.77-1.17)	0.636067	1.09 (0.80-1.48)	0.581966	0.437379	0.96 (0.77-1.19)	0.715565	1.09 (0.80-1.49)	0.581015	0.474957
cg27453606	1.02 (0.85-1.23)	0.83064	0.97 (0.69-1.35)	0.834256	0.77119	0.99 (0.82-1.20)	0.913498	0.93 (0.67-1.31)	0.684329	0.760547	0.98 (0.80-1.19)	0.820328	0.93 (0.65-1.31)	0.662477	0.785442
cg27457191	0.53 (0.39-0.73)	6.98619e-05	0.72 (0.46-1.13)	0.15571	0.173844	0.55 (0.40-0.76)	0.000256203	0.79 (0.50-1.26)	0.324943	0.117346	0.55 (0.40-0.76)	0.000253624	0.74 (0.45-1.19)	0.21023	0.212818
cg27467282	1.02 (0.83-1.25)	0.842532	0.98 (0.65-1.49)	0.929873	0.859693	0.97 (0.79-1.20)	0.810994	0.92 (0.60-1.41)	0.716313	0.815964	0.97 (0.78-1.21)	0.794062	0.93 (0.61-1.44)	0.751859	0.859771
cg27528222	0.84 (0.69-1.02)	0.0767006	1.13 (0.80-1.62)	0.483272	0.127643	0.85 (0.69-1.04)	0.105174	1.26 (0.87-1.83)	0.228312	0.0560567	0.85 (0.69-1.04)	0.111562	1.21 (0.83-1.78)	0.316068	0.0893012
cg27537125	0.86 (0.69-1.06)	0.161285	1.04 (0.72-1.51)	0.832005	0.333215	0.89 (0.71-1.11)	0.288792	1.12 (0.76-1.64)	0.576712	0.261797	0.91 (0.73-1.14)	0.426626	1.11 (0.75-1.65)	0.604003	0.351267
cg27560292	0.93 (0.78-1.12)	0.448235	0.83 (0.54-1.25)	0.370313	0.585678	0.95 (0.79-1.14)	0.586185	0.89 (0.58-1.37)	0.593882	0.77365	0.96 (0.79-1.16)	0.643591	0.89 (0.57-1.38)	0.589076	0.741749

### Sheet: S. Table 4
Supplementary Table 4: Meta-analysis for associations between DNA methylation at 1,061 smoking-associated CpGs and risk of UCC by Model 1.
				MCCS				WHI				Fixed-effcts meta-analysis				Heterogeneity test
CpG	CHR	MAPINFO	UCSC_RefGene	OR	95% CI		P	OR	95% CI		P	OR	95% CI		P	I-square
cg21566642	2	233284661		0.719128	0.612476	0.844352	5.68e-05	0.630192	0.538934	0.736903	7.25e-09	0.673193	0.602701	0.75193	2.34999e-12	0.268999
cg05575921	5	373378	AHRR	0.737798	0.632084	0.861191	0.000116241	0.547454	0.457488	0.655112	4.79e-11	0.63554	0.559773	0.721561	2.58683e-12	0.811543
cg05951221	2	233284402		0.754918	0.648319	0.879044	0.000294771	0.636239	0.545172	0.742518	9.62e-09	0.693043	0.621331	0.77303	4.72365e-11	0.575324
cg06126421	6	30720080		0.732145	0.612062	0.875789	0.000647208	0.63503	0.536641	0.751458	1.25e-07	0.681861	0.605341	0.768054	2.87944e-10	0.271449
cg01940273	2	233284934		0.745953	0.636937	0.873629	0.000276967	0.68116	0.583859	0.794676	1.05e-06	0.712821	0.639215	0.794903	1.14526e-09	0
cg19859270	3	98251294	GPR15	0.745502	0.632289	0.878987	0.000474393	0.678083	0.578491	0.794821	1.64e-06	0.710994	0.635457	0.79551	2.64883e-09	0
cg03636183	19	17000585	F2RL3	0.751431	0.635175	0.888965	0.000860883	0.638591	0.536647	0.7599	4.32e-07	0.692717	0.612557	0.783367	4.88356e-09	0.405192
cg11660018	11	86510915	PRSS23	0.71356	0.569764	0.893647	0.00328992	0.639307	0.527841	0.774311	4.73e-06	0.675414	0.589842	0.7734	1.36621e-08	0
cg09935388	1	92947588	GFI1	0.724602	0.611696	0.858348	0.000193484	0.739893	0.631009	0.867566	0.000207981	0.732208	0.65426	0.819442	5.7182e-08	0
cg19798735	7	110730805	IMMP2L	0.693105	0.533315	0.900769	0.00611498	0.584246	0.461036	0.740384	8.69e-06	0.636352	0.538226	0.752367	1.22389e-07	0
cg17924476	5	323794	AHRR	1.36408	1.16511	1.59703	0.000113524	1.25718	1.09091	1.44879	0.00156629	1.30954	1.18456	1.44771	1.36934e-07	0
cg06644428	2	233284112		0.812027	0.677446	0.973344	0.0243101	0.652413	0.54798	0.776749	1.6e-06	0.727858	0.643396	0.823407	4.47682e-07	0.669257
cg25560398	2	233252170	ECEL1P2	0.696725	0.559632	0.8674	0.00122735	0.796988	0.67581	0.939894	0.00700466	0.745172	0.663147	0.837343	7.67385e-07	0.216596
cg12803068	7	45002919	MYO1G	1.37449	1.17518	1.6076	6.91e-05	1.24276	1.06936	1.44429	0.0045898	1.30697	1.17521	1.4535	7.90365e-07	0
cg23110422	21	40182073	ETS2	0.778486	0.66805	0.907178	0.00133666	0.77647	0.672058	0.897103	0.000595464	0.777477	0.702005	0.861063	1.35752e-06	0
cg12876356	1	92946825	GFI1	0.719466	0.606885	0.852932	0.000149355	0.821248	0.704237	0.957701	0.0120371	0.768675	0.689509	0.856929	2.09271e-06	0.297411
cg03991871	5	368447	AHRR	0.826052	0.713088	0.95691	0.0108648	0.721741	0.620155	0.839967	2.52e-05	0.772137	0.693602	0.859564	2.29995e-06	0.342557
cg03707168	19	49379127	PPP1R15A	0.682356	0.543387	0.856867	0.00100387	0.631428	0.487482	0.817879	0.000495993	0.656398	0.546657	0.788171	6.47774e-06	0
cg12806681	5	368394	AHRR	0.815702	0.700132	0.950349	0.00896774	0.744425	0.638153	0.868395	0.000173032	0.779249	0.698834	0.868917	7.17591e-06	0
cg25189904	1	68299493	GNG12	0.836651	0.718889	0.973704	0.0212085	0.732871	0.6292	0.853622	6.5e-05	0.783043	0.70299	0.872213	8.80101e-06	0.309532
cg26963277	11	2722407	KCNQ1OT1	0.800296	0.682185	0.938856	0.0062497	0.756158	0.646214	0.884807	0.000489114	0.777914	0.696117	0.869322	9.39996e-06	0
cg05284742	14	93552128	ITPK1	0.638516	0.486008	0.838881	0.00127461	0.698027	0.53844	0.904912	0.00663966	0.667608	0.555659	0.802113	1.59908e-05	0
cg19089201	7	45002287	MYO1G	1.39144	1.18388	1.6354	6.13e-05	1.13437	0.979545	1.31366	0.0921951	1.25635	1.13252	1.39371	1.62753e-05	0.731314
cg07123182	11	2722391	KCNQ1OT1	0.777767	0.65511	0.923389	0.00410207	0.80784	0.694793	0.939281	0.00553064	0.792661	0.712515	0.881822	1.9336e-05	0
cg15342087	6	30720209		0.897103	0.765167	1.05179	0.180946	0.677355	0.575707	0.79695	2.66e-06	0.779524	0.694861	0.874502	2.17575e-05	0.825657
cg18754985	3	98237750	CLDND1	0.794684	0.665802	0.948515	0.0109145	0.739999	0.622195	0.880107	0.000665176	0.766854	0.678368	0.866882	2.19998e-05	0
cg14753356	6	30720108		0.676835	0.494894	0.925663	0.0145444	0.588761	0.435675	0.795638	0.000564839	0.631264	0.510199	0.781055	2.28942e-05	0
cg24859433	6	30720203		0.837413	0.71145	0.985678	0.032891	0.750225	0.641872	0.876868	0.000305	0.792621	0.709847	0.885046	3.62809e-05	0
cg22132788	7	45002486	MYO1G	1.26586	1.08735	1.47367	0.00236752	1.22741	1.05728	1.42491	0.00710883	1.24649	1.12168	1.38518	4.25468e-05	0
cg26337070	2	85999873	ATOH8	0.702492	0.547161	0.90192	0.00561216	0.776341	0.631341	0.954644	0.0163949	0.738494	0.638055	0.854744	4.81875e-05	0
cg03329539	2	233283329		0.8746	0.753411	1.01528	0.0782924	0.725519	0.621124	0.847459	5.16e-05	0.796579	0.713709	0.889072	4.9542e-05	0.640207
cg04332373	4	15779642	CD38	1.39191	1.13533	1.70648	0.00146841	1.30282	1.06311	1.59659	0.0107776	1.34663	1.16629	1.55486	4.97311e-05	0
cg12075928	8	141801307	PTK2	0.842359	0.688216	1.03103	0.0961817	0.658486	0.537165	0.807209	5.79e-05	0.74477	0.644892	0.860115	6.04389e-05	0.644008
cg15013801	10	73976790	ASCC1	0.787598	0.657903	0.942859	0.00929836	0.753394	0.629013	0.902369	0.0020988	0.770306	0.678038	0.87513	6.09762e-05	0
cg19589396	8	103937374		0.738098	0.592713	0.919144	0.00666242	0.808948	0.674616	0.970028	0.022114	0.772711	0.6796	0.87858	8.28869e-05	0
cg11554391	5	321320	AHRR	0.798557	0.668172	0.954384	0.013387	0.752404	0.62866	0.900506	0.0019151	0.775137	0.682653	0.88015	8.51827e-05	0
cg19572487	17	38476024	RARA	0.802757	0.671768	0.959289	0.015638	0.71838	0.591443	0.872559	0.000855522	0.759398	0.661853	0.871318	8.71914e-05	0
cg03147185	2	97008030	NCAPH	0.663514	0.51426	0.856087	0.00160442	0.836028	0.676974	1.03245	0.0962423	0.744793	0.641551	0.864649	0.000108749	0.565929
cg10399789	1	92945668	GFI1	0.703452	0.586903	0.843146	0.000141211	0.881436	0.742502	1.04637	0.149286	0.787431	0.697492	0.888969	0.000112526	0.698915
cg14624207	11	68142198	LRP5	0.775661	0.634921	0.947597	0.0128866	0.709764	0.572616	0.87976	0.00175205	0.741981	0.637464	0.863634	0.00011689	0
cg23576855	5	373299	AHRR	0.763766	0.653881	0.892117	0.000672974	0.8887	0.773016	1.0217	0.0972559	0.823868	0.746502	0.909251	0.00011773	0.558834
cg19254163	11	60623782	GPR44	0.83009	0.695833	0.99025	0.038564	0.739032	0.618756	0.882689	0.000847475	0.783239	0.69079	0.88806	0.000137582	0
cg27241845	2	233250370		0.890369	0.763243	1.03867	0.139598	0.747881	0.644773	0.867478	0.000123908	0.816021	0.734761	0.906268	0.000145304	0.623281
cg00385142	3	98235918	CLDND1	0.837374	0.707813	0.99065	0.038499	0.776039	0.66267	0.908803	0.00165087	0.806123	0.720949	0.90136	0.000155125	0
cg26361535	8	144576604	ZC3H3	0.866529	0.740355	1.01421	0.0743773	0.768149	0.661686	0.89174	0.000529787	0.815857	0.734174	0.906628	0.000156105	0.202105
cg01744331	11	2722358	KCNQ1OT1	0.751936	0.611444	0.924708	0.00689753	0.860801	0.733637	1.01001	0.0660791	0.804529	0.718545	0.900801	0.000162242	0.272386
cg26529655	5	424371	AHRR	0.644209	0.443443	0.93587	0.0210099	0.776676	0.602016	1.00201	0.0518327	0.707348	0.590754	0.846955	0.00016495	0.0338983
cg17287155	5	393347	AHRR	0.88813	0.732421	1.07694	0.227714	0.622194	0.49957	0.774918	2.27e-05	0.743364	0.636494	0.868177	0.00018038	0.801923
cg15474579	6	36645812	CDKN1A	0.865835	0.711652	1.05342	0.149921	0.676349	0.554217	0.825396	0.000118861	0.765249	0.66473	0.880969	0.000196199	0.661503
cg16794579	16	17562419	XYLT1	0.911593	0.760147	1.09321	0.318015	0.675218	0.562972	0.809844	2.3e-05	0.784554	0.68991	0.892181	0.000216143	0.809
cg11556164	7	110738315	LRRN3	0.94643	0.811472	1.10383	0.483035	0.688855	0.586492	0.809083	5.6e-06	0.807436	0.72062	0.90471	0.000228332	0.866484
cg02657160	3	98311063	CPOX	0.918993	0.775429	1.08914	0.329694	0.713656	0.608881	0.836459	3.12e-05	0.809842	0.723839	0.906064	0.000231344	0.794757
cg04086928	9	134612644	RAPGEF1	0.737489	0.588833	0.923676	0.00802007	0.778729	0.631798	0.95983	0.019064	0.757829	0.653674	0.878579	0.000236899	0
cg23771366	11	86510998	PRSS23	0.890188	0.74411	1.06494	0.203398	0.728326	0.617442	0.859124	0.000168667	0.8052	0.716447	0.904948	0.000276736	0.647367
cg25292882	15	39431467		0.855051	0.732086	0.998669	0.0480671	0.775715	0.663207	0.90731	0.00149001	0.814418	0.728999	0.909844	0.000282038	0
cg05677062	12	123874707	SETD8	0.787611	0.639918	0.969392	0.0242366	0.759198	0.623847	0.923915	0.00596217	0.773274	0.67303	0.888449	0.000283836	0
cg04180046	7	45002736	MYO1G	1.30333	1.09957	1.54485	0.0022558	1.16054	0.990233	1.36014	0.0659514	1.22987	1.09932	1.37592	0.000301782	0.0261304
cg01899089	5	369969	AHRR	0.862673	0.740695	1.00474	0.0575387	0.780194	0.669911	0.908632	0.00141177	0.820397	0.736588	0.913742	0.000317383	0
cg04885881	1	11123118		0.831264	0.710982	0.971894	0.0204794	0.790938	0.672546	0.930171	0.0045836	0.81085	0.723014	0.909357	0.000338068	0
cg21161138	5	399360	AHRR	0.834263	0.718846	0.968212	0.0170711	0.799314	0.681302	0.937768	0.00599071	0.816602	0.72938	0.914254	0.000438989	0
cg18146737	1	92946700	GFI1	0.773568	0.662214	0.903647	0.00120536	0.90639	0.787563	1.04315	0.170431	0.83735	0.758146	0.924827	0.000462776	0.590536
cg16702313	14	74251926	C14orf43	0.837066	0.688746	1.01733	0.0738857	0.756671	0.631482	0.906677	0.00251401	0.795854	0.700316	0.904425	0.000466029	0
cg16151960	5	133890280	PHF15	0.69892	0.568433	0.85936	0.000680069	0.905438	0.753708	1.08771	0.288454	0.795505	0.698745	0.905663	0.000545335	0.738679
cg15212295	17	64710687	PRKCA	0.762635	0.619723	0.938504	0.0104843	0.809322	0.66634	0.982985	0.0329258	0.785632	0.684735	0.901397	0.000581363	0
cg03547355	1	227003060		0.832471	0.709674	0.976517	0.0243351	0.807221	0.687688	0.94753	0.00881611	0.819749	0.731925	0.918111	0.000586737	0
cg23079012	2	8343710		0.812027	0.700175	0.941747	0.00589264	0.797582	0.668787	0.95118	0.0118366	0.804772	0.710541	0.9115	0.000629984	0
cg23161492	15	90357202	ANPEP	0.855373	0.721845	1.0136	0.0712377	0.804185	0.690622	0.936422	0.0050212	0.829384	0.744742	0.923646	0.00065895	0
cg00835193	19	2291780	LINGO3	0.846346	0.721331	0.993027	0.0407787	0.81455	0.699859	0.948037	0.00806989	0.830296	0.745813	0.924348	0.000681776	0
cg26203136	7	739057	PRKAR1B	0.875365	0.746134	1.02698	0.102403	0.767604	0.652526	0.902978	0.0014154	0.819716	0.730778	0.919478	0.000692308	0.204126
cg18405341	22	39918625	ATF4	0.765084	0.639743	0.914983	0.00335423	0.875219	0.742792	1.03125	0.11132	0.818301	0.728674	0.918952	0.000704019	0.225283
cg06338710	1	92946187	GFI1	0.767791	0.649862	0.907121	0.00189847	0.912316	0.788096	1.05612	0.219128	0.83694	0.754652	0.9282	0.000749043	0.62504
cg09247392	14	94424156	ASB2	0.713854	0.574749	0.886625	0.00230283	0.901062	0.750948	1.08118	0.262515	0.802014	0.705049	0.912315	0.000791366	0.681236
cg22441770	1	153929592	CRTC2	0.725608	0.57093	0.922192	0.00873711	0.780942	0.61737	0.987851	0.0392177	0.752767	0.637507	0.888865	0.000809966	0
cg12873476	8	142402728		0.888534	0.760483	1.03815	0.136632	0.771136	0.659396	0.901813	0.00113821	0.827757	0.741022	0.924644	0.000816225	0.364687
cg05228408	1	11865352	CLCN6	0.831649	0.685773	1.00856	0.0610159	0.785734	0.658562	0.937463	0.00743205	0.808366	0.713492	0.915855	0.000838119	0
cg01692968	9	108005349		0.894806	0.723435	1.10677	0.305505	0.688819	0.563456	0.842075	0.00027588	0.785086	0.681124	0.904915	0.000842105	0.69305
cg09837977	7	110731201	LRRN3	0.881814	0.718087	1.08287	0.230058	0.559886	0.41752	0.750796	0.000106783	0.702649	0.571003	0.864645	0.00085623	0.782803
cg06321596	16	17562960	XYLT1	0.914397	0.751547	1.11254	0.371169	0.68362	0.562191	0.831277	0.00013785	0.790633	0.688526	0.907881	0.000869245	0.764654
cg06972908	16	30488321	ITGAL	0.94237	0.747792	1.18758	0.614944	0.615482	0.49018	0.772814	2.93e-05	0.761585	0.648359	0.894585	0.000911807	0.851344
cg27457191	7	77429766	PHTF2	0.566889	0.422679	0.7603	0.00015084	0.958982	0.743048	1.23767	0.747621	0.737317	0.61562	0.883071	0.000929451	0.877401
cg16622061	16	86888736		0.794773	0.684791	0.922419	0.00250579	0.890663	0.770316	1.02981	0.11797	0.841353	0.759277	0.932301	0.000972108	0.154485
cg09662411	1	92946132	GFI1	0.720533	0.595065	0.872455	0.000785793	0.960641	0.822243	1.12233	0.612919	0.831969	0.745308	0.928708	0.00104617	0.847689
cg25611057	3	197121419		0.772943	0.621001	0.962061	0.0210932	0.794629	0.646586	0.976568	0.0288617	0.783711	0.677398	0.906709	0.0010505	0
cg01681367	16	29676071	SPN	1.15937	0.970196	1.38544	0.103725	1.2569	1.07143	1.47447	0.00500002	1.20715	1.07829	1.35141	0.00108055	0
cg07826859	7	45020086	MYO1G	0.588872	0.420752	0.824169	0.0020189	0.824964	0.606771	1.12162	0.219568	0.696992	0.560912	0.866087	0.00112498	0.567755
cg19142553	7	26236069	HNRNPA2B1	0.749401	0.552845	1.01584	0.0630684	0.736814	0.57021	0.952096	0.0195272	0.743081	0.619898	0.890742	0.00132225	0
cg04263702	7	5528266	FBXL18	0.875735	0.758667	1.01087	0.069936	0.814567	0.703888	0.94265	0.0059122	0.844598	0.761735	0.936475	0.00134736	0
cg00378510	19	2291020	LINGO3	0.952939	0.823162	1.10318	0.518694	0.733573	0.628335	0.856436	8.8e-05	0.836092	0.749378	0.932841	0.00135355	0.817609
cg16556677	11	2722401	KCNQ1OT1	0.848461	0.724618	0.993471	0.0412172	0.819553	0.700119	0.959362	0.0132785	0.833882	0.745995	0.932124	0.00138897	0
cg03646329	13	48987165	LPAR6	0.84739	0.682759	1.05172	0.132981	0.739998	0.603745	0.907002	0.00373054	0.791876	0.68575	0.914426	0.00148039	0
cg01873977	8	125699897	MTSS1	0.843991	0.719759	0.989667	0.0368146	0.826483	0.70593	0.967623	0.0178306	0.835191	0.747084	0.933689	0.00154432	0
cg01294327	19	2291373	LINGO3	0.912824	0.789842	1.05495	0.216687	0.782308	0.674859	0.906865	0.00112655	0.84505	0.761223	0.938108	0.00158524	0.52264
cg21322436	7	145812842	CNTNAP2	0.894214	0.736339	1.08594	0.259268	0.716853	0.58973	0.871379	0.000830794	0.800637	0.697414	0.919138	0.00159261	0.594093
cg21611682	11	68138269	LRP5	0.871825	0.737163	1.03109	0.109076	0.801681	0.684231	0.939292	0.00624114	0.836018	0.747426	0.93511	0.00172503	0
cg03604011	5	400201	AHRR	1.06902	0.881529	1.2964	0.497536	1.47079	1.2033	1.79775	0.000165259	1.25392	1.08799	1.44515	0.00178098	0.793922
cg01901332	11	75031054	ARRB1	0.867374	0.718742	1.04674	0.137906	0.767812	0.641081	0.919596	0.00409577	0.816076	0.718349	0.927098	0.00178958	0
cg18857467	1	32787489	HDAC1	0.903962	0.768219	1.06369	0.223898	0.741721	0.620958	0.885971	0.000983343	0.818833	0.722142	0.92847	0.0018235	0.579821
cg24090911	5	400732	AHRR	0.858607	0.732686	1.00617	0.0595722	0.806177	0.684333	0.949715	0.00996387	0.831979	0.740958	0.934182	0.00186026	0
cg21307484	22	37546220	IL2RB	0.79859	0.647884	0.984352	0.0350511	0.796106	0.650154	0.974822	0.0273318	0.797347	0.690964	0.92011	0.00193815	0
cg21869609	19	2291613	LINGO3	0.909091	0.788345	1.04833	0.189921	0.788488	0.67888	0.915792	0.00185895	0.846645	0.761621	0.94116	0.0020491	0.424277
cg23916896	5	368804	AHRR	0.950109	0.821539	1.0988	0.490261	0.749884	0.64374	0.873529	0.000218708	0.84408	0.757731	0.940269	0.00208037	0.783472
cg02787737	11	133928346		1.03903	0.877225	1.23067	0.657569	1.40841	1.18609	1.67241	9.35e-05	1.2097	1.07132	1.36595	0.00212961	0.833926
cg14179389	1	92947961	GFI1	0.858557	0.711034	1.03669	0.112879	0.775172	0.644366	0.932532	0.00691873	0.8158	0.715861	0.929692	0.00226314	0
cg00711496	19	50191497	C19orf76	0.880718	0.760407	1.02006	0.0900976	0.82552	0.71418	0.954217	0.00948776	0.852672	0.769648	0.944653	0.00229364	0
cg06394460	13	28130393	LNX2	0.814831	0.654825	1.01393	0.0663711	0.779676	0.634235	0.958469	0.0181446	0.79706	0.688795	0.922341	0.00232442	0
cg16519923	16	30485810	ITGAL	0.638089	0.465041	0.87553	0.00537751	0.834823	0.62675	1.11197	0.217087	0.729857	0.595943	0.893863	0.00232788	0.4076
cg05668853	17	27044169	RAB34	0.805591	0.672282	0.965333	0.0191689	0.862471	0.730635	1.01809	0.080449	0.833546	0.741289	0.937284	0.00234845	0
cg13038618	14	77467391		0.887756	0.73118	1.07786	0.229132	0.750351	0.623565	0.902916	0.00235473	0.816167	0.716046	0.930288	0.00234903	0.369261
cg16320419	3	5025570	BHLHE40	0.724296	0.577524	0.908369	0.00524222	0.865135	0.698654	1.07129	0.184017	0.79159	0.68056	0.920734	0.00243747	0.246736
cg18422587	7	3134670		1.21525	1.05028	1.40614	0.00881943	1.11294	0.967897	1.27972	0.133106	1.16297	1.05363	1.28366	0.00272627	0
cg18316974	1	92947035	GFI1	0.829496	0.708693	0.970892	0.019922	0.879466	0.760022	1.01768	0.0845984	0.854116	0.770357	0.946982	0.00274969	0
cg25949550	7	145814306	CNTNAP2	0.904389	0.765169	1.06894	0.238674	0.78782	0.673312	0.921802	0.00291968	0.844094	0.75537	0.94324	0.00277853	0.325534
cg03109660	4	37684505	RELL1	0.877649	0.667401	1.15413	0.350283	0.673945	0.528337	0.859682	0.00148621	0.769082	0.647476	0.913528	0.00279111	0.557739
cg24863152	6	151134876	PLEKHG1	0.567215	0.391749	0.821271	0.00267624	0.939951	0.701947	1.25865	0.677617	0.730174	0.593972	0.897607	0.00283117	0.826038
cg23928726	1	2344998	PEX10	0.865592	0.730221	1.02606	0.0962145	0.839667	0.724061	0.973731	0.0207675	0.852531	0.767753	0.946671	0.00283138	0
cg07986378	12	11898284	ETV6	0.870085	0.675933	1.12	0.280033	0.689044	0.542955	0.874442	0.0021871	0.774291	0.654232	0.916383	0.00292273	0.456851
cg02732508	16	89628853	RPL13	0.781588	0.638369	0.956937	0.0170238	0.858076	0.712102	1.03397	0.107658	0.818939	0.717776	0.934361	0.00298606	0
cg21649604	22	39714288	RPL3	0.870985	0.747627	1.0147	0.0762745	0.823843	0.705468	0.962082	0.0143496	0.847086	0.759089	0.945285	0.00302236	0
cg25103895	10	64565642	ADO	0.843026	0.725285	0.97988	0.0260964	0.864225	0.745221	1.00223	0.0535515	0.85356	0.768667	0.947828	0.00305203	0
cg05824218	17	38499096	RARA	1.18294	0.846272	1.65353	0.325531	1.91551	1.30642	2.80857	0.000871843	1.5053	1.14843	1.97307	0.00305292	0.671794
cg03721291	17	73649149	RECQL5	1.67807	1.17423	2.39811	0.00448797	1.14216	0.842396	1.54861	0.392113	1.38443	1.11631	1.71694	0.00305895	0.674012
cg20886049	11	76493545	TSKU	0.834218	0.712764	0.976369	0.0239542	0.871076	0.74938	1.01253	0.0722208	0.852448	0.766402	0.948155	0.00327585	0
cg04551776	5	393366	AHRR	0.9278	0.780535	1.10285	0.395431	0.708251	0.58084	0.86361	0.000651762	0.810626	0.704561	0.932659	0.00334256	0.719147
cg08595501	5	75878300	IQGAP2	0.931648	0.779065	1.11412	0.43785	0.749321	0.632337	0.887947	0.000861668	0.835526	0.741026	0.942077	0.00334282	0.683741
cg10420527	11	68138505	LRP5	0.80349	0.616847	1.04661	0.104758	0.782174	0.628072	0.974084	0.0281989	0.79276	0.678829	0.925813	0.00334919	0
cg01290904	4	5708474	EVC2	0.762244	0.576587	1.00768	0.0566202	0.818753	0.655105	1.02328	0.0788013	0.789993	0.674757	0.924911	0.00338667	0
cg25305703	8	128378218		0.865261	0.740471	1.01108	0.0685639	0.836744	0.718141	0.974934	0.0222851	0.850883	0.763714	0.948001	0.00340781	0
cg14837598	8	21916635	EPB49	0.933203	0.790534	1.10162	0.414111	0.758101	0.643447	0.893185	0.000932411	0.841107	0.749025	0.94451	0.00344462	0.675834
cg05655806	3	111260756	CD96	0.782088	0.635686	0.962207	0.0201104	0.865525	0.719041	1.04185	0.126864	0.822749	0.721652	0.938009	0.00353807	0
cg04359840	16	17563300	XYLT1	0.881306	0.719748	1.07913	0.221367	0.782587	0.655381	0.934483	0.00675546	0.830481	0.732582	0.941463	0.00370173	0
cg03389164	14	94423872	ASB2	0.844528	0.719551	0.991211	0.0386396	0.852282	0.728387	0.997251	0.0461176	0.848396	0.759206	0.948063	0.00371885	0
cg00639656	17	27050360	SNORD42A	0.805166	0.671885	0.964886	0.0189193	0.863645	0.725832	1.02763	0.0983867	0.833893	0.737437	0.942965	0.00377573	0
cg26271591	2	178125956	NFE2L2	0.903669	0.754604	1.08218	0.270775	0.777802	0.65664	0.92132	0.00363209	0.838377	0.74377	0.945018	0.00390601	0.336442
cg02003272	13	50702719		0.810991	0.672444	0.978083	0.0283926	0.832223	0.688655	1.00572	0.0573149	0.821539	0.718584	0.939243	0.0040086	0
cg01731783	14	74211788	C14orf43	0.645597	0.480058	0.868219	0.00379388	0.850286	0.636616	1.13567	0.272046	0.740906	0.603796	0.909151	0.00407639	0.425068
cg23219570	12	4488893	FGF23	1.14163	0.93063	1.40048	0.203932	1.45068	1.1372	1.85059	0.002745	1.28691	1.08339	1.52868	0.0040814	0.46232
cg03415545	4	100274039	ADH1C	0.826275	0.703668	0.970245	0.0198826	0.907436	0.789688	1.04274	0.170766	0.865905	0.784855	0.955325	0.00408578	0
cg14316231	8	41895100	MYST3	0.904115	0.763326	1.07087	0.243159	0.80552	0.691099	0.938886	0.00566263	0.853395	0.765778	0.951037	0.00412768	0.0834719
cg02985540	13	46964186		0.821291	0.661919	1.01904	0.0736712	0.835929	0.696916	1.00267	0.0534553	0.828578	0.728586	0.942293	0.00415922	0
cg04811945	4	15779709	CD38	1.14608	0.957478	1.37183	0.137199	1.28243	1.06444	1.54505	0.00887086	1.21234	1.06271	1.38304	0.00417208	0
cg10592478	12	53612641	RARG	0.914336	0.745842	1.12089	0.388813	0.598322	0.446784	0.801258	0.000566995	0.73964	0.601637	0.909298	0.00420469	0.753072
cg12103569	12	132258560	SFRS8	1.15355	0.969565	1.37245	0.10711	1.22248	1.03499	1.44394	0.0180392	1.18752	1.05563	1.33588	0.00421928	0
cg07094298	4	2748026	TNIP2	0.780119	0.659385	0.92296	0.00379784	0.925574	0.79037	1.08391	0.337084	0.84974	0.759964	0.95012	0.00426185	0.555858
cg03655142	1	153950843	JTB	0.811174	0.67644	0.972745	0.0239371	0.896773	0.768421	1.04656	0.16683	0.852901	0.764653	0.951333	0.00430036	0
cg13543915	9	134293793		0.876943	0.727551	1.05701	0.168174	0.799751	0.673166	0.95014	0.0110302	0.837458	0.741394	0.945969	0.00432392	0
cg14712058	19	16988083	SIN3B	0.830671	0.685891	1.00601	0.0576129	0.810553	0.668117	0.983354	0.0331547	0.82055	0.715747	0.940699	0.00455693	0
cg14428590	15	40076065	FSIP1	0.870319	0.729795	1.0379	0.122126	0.813556	0.687247	0.96308	0.0165312	0.841459	0.746829	0.94808	0.00457004	0
cg02161701	15	90199179	KIF7	1.3345	1.10119	1.61724	0.00324892	1.06982	0.89885	1.27331	0.447451	1.19486	1.05643	1.35141	0.00459907	0.676984
cg09099830	16	30485485	ITGAL	0.830539	0.689698	1.00014	0.0501737	0.840097	0.704134	1.00231	0.0530735	0.835304	0.737274	0.946368	0.00472191	0
cg25648203	5	395444	AHRR	0.916311	0.780263	1.07608	0.286517	0.791784	0.676336	0.92694	0.00369055	0.851775	0.761953	0.952186	0.00477714	0.393926
cg03599224	6	31541349	LTA	0.635757	0.483713	0.835594	0.00116248	0.985726	0.782509	1.24172	0.902862	0.791633	0.672397	0.932013	0.00502724	0.855721
cg11207515	7	146904205	CNTNAP2	1.07671	0.930577	1.2458	0.320624	1.25947	1.0835	1.46401	0.00266067	1.16451	1.04696	1.29526	0.00502844	0.52028
cg09465703	16	733842	JMJD8	0.962693	0.834329	1.11081	0.602564	0.770806	0.664655	0.893911	0.000574335	0.861423	0.775739	0.956572	0.00526163	0.768706
cg20379671	22	39320879		0.876149	0.744503	1.03107	0.111472	0.838368	0.71913	0.977377	0.0243033	0.85705	0.768944	0.955253	0.00531836	0
cg18335991	15	74724562	SEMA7A	0.873033	0.723872	1.05293	0.155486	0.787893	0.654114	0.949034	0.0120408	0.829371	0.72712	0.946002	0.00532249	0
cg20902353	14	94425114	ASB2	0.802638	0.677494	0.950899	0.0110178	0.906309	0.773597	1.06179	0.223304	0.8529	0.762566	0.953935	0.00534312	0.115584
cg22851561	14	74214183	C14orf43	0.914001	0.756249	1.10466	0.352237	0.739258	0.608141	0.898645	0.00242313	0.821999	0.716004	0.943685	0.00538803	0.55921
cg12593793	1	156074135		0.777235	0.621255	0.972377	0.0274498	0.80716	0.639891	1.01815	0.0705867	0.792056	0.672114	0.933402	0.00539264	0
cg03641640	13	114776416	RASA3	0.837074	0.686259	1.02103	0.0793278	0.805373	0.661669	0.980286	0.0308868	0.82107	0.714539	0.943485	0.00542873	0
cg20984065	3	51745321	GRM2	0.753168	0.589245	0.962691	0.0235996	0.855185	0.686584	1.06519	0.162624	0.802557	0.687136	0.937365	0.00549561	0
cg20295214	1	206226794	AVPR1B	0.922853	0.789121	1.07925	0.314829	0.793811	0.679533	0.927309	0.00359638	0.855904	0.766816	0.955342	0.00552619	0.445558
cg06595162	21	40141040	NCRNA00114	0.804509	0.684348	0.945769	0.008401	0.926483	0.799633	1.07346	0.309422	0.863345	0.777979	0.958077	0.00567166	0.433571
cg01481251	11	32912719		0.862968	0.735578	1.01242	0.0705304	0.842186	0.717677	0.988295	0.0353596	0.852514	0.761331	0.954617	0.00569785	0
cg01017464	18	47018095	SNORD58A	0.842351	0.717562	0.988843	0.0359835	0.882445	0.760265	1.02426	0.100028	0.862165	0.775935	0.957978	0.00580762	0
cg00534655	5	139492727	PURA	0.878851	0.736988	1.04802	0.150502	0.833499	0.712711	0.974759	0.0226065	0.855875	0.766185	0.956064	0.00586091	0
cg24719910	3	30691493	TGFBR2	0.994015	0.83998	1.1763	0.944293	0.712808	0.599157	0.848016	0.000133304	0.841749	0.744467	0.951743	0.00597245	0.857975
cg02583484	12	54677008	HNRNPA1	0.908997	0.785093	1.05246	0.2019	0.814935	0.700493	0.948074	0.00803485	0.860682	0.773345	0.957883	0.00599319	0.000863996
cg16541026	3	49026934	P4HTM	0.874227	0.736855	1.03721	0.123295	0.826179	0.7008	0.973991	0.0229789	0.849864	0.756495	0.954757	0.00614991	0
cg25013095	2	231809672		0.8666	0.730934	1.02745	0.099298	0.829127	0.700707	0.981083	0.0290805	0.847656	0.752562	0.954767	0.00648135	0
cg11827514	8	143125722		0.88778	0.768579	1.02547	0.10564	0.848903	0.734967	0.9805	0.0258955	0.868123	0.784015	0.961254	0.00652848	0
cg14093127	2	8714417		0.843577	0.72708	0.97874	0.0248732	0.903578	0.785783	1.03903	0.154825	0.873062	0.790953	0.963696	0.00706453	0
cg17087741	2	233283010		0.873443	0.741249	1.02921	0.106076	0.852973	0.732951	0.992649	0.0398485	0.863147	0.775381	0.960847	0.00714556	0
cg16219322	5	399012	AHRR	0.905057	0.774673	1.05739	0.208786	0.826813	0.711928	0.960238	0.0127191	0.865051	0.778217	0.961573	0.00723169	0
cg14254999	2	231790529	GPR55	0.827812	0.704657	0.97249	0.0214824	0.902454	0.776258	1.04917	0.181723	0.864328	0.777	0.96147	0.00729665	0
cg11700584	14	50088544	RPL36AL	0.829182	0.688198	0.999049	0.0488415	0.865406	0.728657	1.02782	0.0995012	0.847101	0.750097	0.956649	0.00749103	0
cg00310412	15	74724918	SEMA7A	0.858607	0.742412	0.992987	0.0398956	0.871728	0.750087	1.0131	0.0734091	0.865143	0.777922	0.962143	0.00754568	0
cg14435720	9	139565087	EGFL7	0.804899	0.675865	0.958566	0.014906	0.904315	0.766863	1.0664	0.231829	0.85316	0.759278	0.958649	0.00758629	0
cg14264316	9	134280803		0.919687	0.745521	1.13454	0.434466	0.753242	0.62218	0.911913	0.00366775	0.832314	0.727085	0.952773	0.00778005	0.522714
cg11314684	1	244006288	AKT3	0.862596	0.728804	1.02095	0.0856391	0.86953	0.748469	1.01017	0.0676006	0.866056	0.778945	0.962909	0.00784283	0
cg10874644	5	83898708		1.04141	0.891136	1.21703	0.6098	1.27178	1.09811	1.47291	0.00133025	1.15085	1.03736	1.27675	0.00799097	0.718975
cg18446336	7	2847575	GNA12	0.85742	0.714208	1.02935	0.098998	0.853161	0.724405	1.0048	0.0570958	0.855288	0.761857	0.960176	0.00808481	0
cg22950598	12	56139862	GDF11	0.847313	0.722881	0.993163	0.0408922	0.883138	0.758687	1.028	0.108807	0.86504	0.776948	0.96312	0.00815214	0
cg01331992	9	19379118	RPS6	0.827603	0.696394	0.983534	0.0316752	0.900151	0.771475	1.05029	0.181367	0.863115	0.773924	0.962586	0.00816519	0
cg07945582	7	26206579	NFE2L3	0.931001	0.754444	1.14888	0.505164	0.735842	0.603401	0.897352	0.00244772	0.827689	0.719335	0.952365	0.0082484	0.62957
cg00911776	7	130682239	FLJ43663	0.909178	0.772672	1.0698	0.251341	0.806187	0.684925	0.948917	0.00958598	0.856135	0.762931	0.960726	0.00825939	0.042949
cg24556382	4	174173455	GALNT7	0.815975	0.692641	0.961272	0.0150002	0.930115	0.804374	1.07551	0.328263	0.871178	0.786148	0.965405	0.00849137	0.359275
cg01120509	16	698230	WDR90	0.931953	0.788988	1.10082	0.406869	0.790406	0.672776	0.928602	0.00422344	0.858266	0.765843	0.961843	0.00855889	0.501902
cg10179300	5	14147618	TRIO	0.874415	0.741776	1.03077	0.109851	0.859827	0.739653	0.999525	0.0492817	0.86709	0.77953	0.964486	0.00864659	0
cg19344626	19	16830749	NWD1	0.827081	0.694487	0.984989	0.0332029	0.897803	0.767219	1.05061	0.178856	0.861717	0.771076	0.963013	0.0086748	0
cg07941108	14	90741814		0.863813	0.737325	1.012	0.0699404	0.866209	0.743174	1.00961	0.0661239	0.86501	0.776206	0.963974	0.00869462	0
cg21990700	12	7260776	LOC283314	0.832911	0.708228	0.979544	0.0271214	0.882339	0.749607	1.03857	0.132339	0.857269	0.76393	0.962012	0.00883341	0
cg25722983	1	36840028	STK40	0.844779	0.718345	0.993465	0.0414272	0.865625	0.733376	1.02172	0.0880211	0.855138	0.760543	0.961499	0.00888703	0
cg10691866	7	65817282	TPST1	0.805522	0.687144	0.944294	0.00765886	0.93811	0.808574	1.0884	0.399406	0.869292	0.782589	0.9656	0.00897631	0.504903
cg05726935	14	105263522	AKT1	0.837661	0.715732	0.980361	0.0273082	0.889829	0.761172	1.04023	0.142941	0.863351	0.77309	0.964152	0.00910946	0
cg07339236	20	50312490	ATP9A	0.839749	0.670937	1.05104	0.127194	0.792557	0.638076	0.98444	0.0355763	0.815812	0.69986	0.950975	0.00925113	0
cg26850624	5	429559	AHRR	1.02297	0.88159	1.18702	0.764753	1.29504	1.11477	1.50447	0.00072341	1.15099	1.03524	1.27969	0.00931098	0.789674
cg12678834	11	118753662	CXCR5	0.883594	0.705355	1.10687	0.281642	0.795296	0.658944	0.959862	0.0169921	0.838283	0.733897	0.957516	0.00932824	0
cg17372758	10	73976798	ASCC1	0.83799	0.703312	0.998458	0.0480161	0.865202	0.728807	1.02712	0.0980851	0.851488	0.754217	0.961303	0.00938732	0
cg00055073	2	43398118		1.03187	0.866169	1.22927	0.725399	1.38095	1.14309	1.66831	0.00081827	1.19372	1.04436	1.36444	0.00942073	0.780906
cg15570293	19	2327692	LSM7	0.89405	0.767523	1.04144	0.150299	0.838029	0.718208	0.97784	0.0247921	0.865586	0.77612	0.965366	0.00950903	0
cg16391678	16	30485597	ITGAL	0.696529	0.516527	0.93926	0.0177523	0.83155	0.620557	1.11428	0.216714	0.761051	0.618782	0.936031	0.00970822	0
cg00442389	6	32160074	GPSM3	0.914534	0.782992	1.06817	0.259492	0.826135	0.710806	0.960176	0.012785	0.869211	0.781542	0.966715	0.00976564	0
cg06459104	18	5456880	EPB41L3	0.791923	0.6811	0.920777	0.00242107	0.969614	0.841471	1.11727	0.669622	0.876276	0.792707	0.968656	0.00980251	0.744746
cg11690578	17	4510827	SMTNL2	0.850144	0.725282	0.996503	0.0451573	0.869438	0.739258	1.02254	0.090914	0.859737	0.766577	0.964218	0.00980441	0
cg06235438	16	30485966	ITGAL	0.629777	0.453483	0.874608	0.00578792	0.862136	0.621113	1.19669	0.375248	0.736854	0.584369	0.929128	0.00984119	0.432438
cg04011474	2	28904455		0.686269	0.548242	0.859045	0.00101588	0.972998	0.78218	1.21037	0.805859	0.817152	0.700272	0.953541	0.0103464	0.796444
cg07465627	17	53167407	STXBP4	0.860384	0.730862	1.01286	0.070847	0.871237	0.7455	1.01818	0.0830265	0.865793	0.775447	0.966666	0.0103805	0
cg02286506	2	109648931		1.18543	0.991673	1.41704	0.0617434	1.18209	0.984239	1.41972	0.0734578	1.18376	1.03995	1.34745	0.0106872	0
cg27537125	1	25349681		0.89169	0.731057	1.08762	0.257982	0.774562	0.633489	0.947052	0.0127639	0.831066	0.720931	0.958025	0.0107368	0
cg24399529	15	69373153	MIR548H4	1.12938	0.951219	1.3409	0.164829	1.21276	1.02223	1.43879	0.0269612	1.17032	1.0371	1.32066	0.0107473	0
cg17823346	10	80848143	ZMIZ1	0.808749	0.627927	1.04164	0.10018	0.821498	0.657614	1.02622	0.0832813	0.815099	0.696434	0.953982	0.0108709	0
cg16382047	2	231790037	GPR55	0.857923	0.677076	1.08707	0.204536	0.76686	0.610367	0.963477	0.0226395	0.811114	0.690226	0.953176	0.0110107	0
cg06060868	5	231934	SDHA	0.841282	0.717618	0.986257	0.0331253	0.890591	0.760894	1.0424	0.149047	0.865585	0.774421	0.967482	0.0110167	0
cg05875421	14	91709951	GPR68	0.848473	0.730774	0.985129	0.0310364	0.897805	0.773959	1.04147	0.154606	0.872791	0.785829	0.969376	0.0110606	0
cg23387863	15	77472416	SGK269	1.15714	0.971399	1.37841	0.102066	1.12942	0.975915	1.30706	0.102499	1.1432	1.03101	1.26759	0.0111052	0
cg20778199	6	148020881		0.844788	0.718792	0.992871	0.040679	0.869526	0.734726	1.02906	0.103805	0.857068	0.760828	0.965483	0.0111494	0
cg25953130	10	63753550	ARID5B	0.855006	0.724868	1.00851	0.0629707	0.893029	0.770588	1.03492	0.132657	0.87381	0.787286	0.969844	0.0112279	0
cg16119613	12	127762762		0.887082	0.761072	1.03395	0.125323	0.863602	0.74648	0.999099	0.0486005	0.875263	0.789556	0.970274	0.0112801	0
cg26669717	7	641028	PRKAR1B	0.799174	0.651084	0.980948	0.0320389	0.918723	0.775776	1.08801	0.325891	0.856866	0.760288	0.965712	0.0113481	0.233777
cg22403782	2	233246136	ALPP	0.820439	0.701792	0.959145	0.0130148	0.942541	0.818776	1.08501	0.409982	0.879373	0.796059	0.971407	0.0113678	0.464047
cg21067023	18	501513	COLEC12	0.913862	0.790791	1.05609	0.222265	0.843559	0.731273	0.973087	0.01958	0.878008	0.793657	0.971323	0.0115836	0
cg14580211	5	150161299	C5orf62	0.91772	0.727712	1.15734	0.46819	0.734804	0.591496	0.912832	0.00537065	0.821185	0.704399	0.957332	0.0118331	0.504097
cg11902728	19	35786580	MAG	1.46514	1.08534	1.97786	0.0126003	1.15908	0.864555	1.55393	0.323668	1.30316	1.05918	1.60333	0.0122949	0.185129
cg24033122	16	30485383	ITGAL	0.84484	0.727546	0.981044	0.0270421	0.90253	0.776088	1.04957	0.182959	0.873209	0.784816	0.971558	0.0127791	0
cg04770751	19	7701662	STXBP2	0.845111	0.724376	0.985969	0.0323855	0.913008	0.790239	1.05485	0.216744	0.878404	0.793137	0.972837	0.0128262	0
cg20059928	15	40361485		0.820272	0.699135	0.962397	0.015095	0.925484	0.79381	1.079	0.322689	0.871291	0.781689	0.971164	0.0128312	0.15803
cg08709672	1	206224334	AVPR1B	0.929231	0.780092	1.10688	0.410905	0.808329	0.68903	0.948283	0.00900817	0.866674	0.774139	0.97027	0.0129969	0.316735
cg14074174	19	7986206	SNAPC2	0.862604	0.722839	1.02939	0.101261	0.879077	0.753115	1.02611	0.102396	0.870801	0.780596	0.97143	0.0131579	0
cg11014740	2	129079223		0.887756	0.753607	1.04578	0.154335	0.840739	0.713648	0.990464	0.0380277	0.863928	0.769393	0.970078	0.0133699	0
cg20823695	1	2345410	PEX10	0.832247	0.706971	0.979723	0.0273791	0.920281	0.792201	1.06907	0.277259	0.875158	0.787164	0.972988	0.0136464	0
cg11436113	20	19191145		0.843506	0.710634	1.00122	0.0516558	0.867211	0.727345	1.03397	0.112359	0.855277	0.755259	0.968539	0.0137494	0
cg21698310	17	48224718	PPP1R9B	0.833486	0.714415	0.972403	0.0205707	0.885413	0.746178	1.05063	0.163268	0.859057	0.761171	0.969532	0.0138449	0
cg13127741	20	31331821	COMMD7	0.793094	0.645646	0.974216	0.0271832	0.89381	0.736283	1.08504	0.256426	0.841948	0.734087	0.965657	0.0139094	0
cg18826637	2	145116633		0.853033	0.727201	1.00064	0.0509238	0.892364	0.765157	1.04072	0.146689	0.872477	0.782575	0.972706	0.0139432	0
cg18625627	14	81426015	TSHR	1.18339	0.905589	1.54641	0.217391	1.2524	1.00316	1.56356	0.0468347	1.2174	1.04062	1.42423	0.0140002	0
cg08266095	5	123149716		0.839614	0.711679	0.990548	0.0382128	0.891892	0.757625	1.04996	0.169326	0.865359	0.771068	0.97118	0.0140187	0
cg02639359	19	17862017	FCHO1	0.919903	0.767765	1.10219	0.365396	0.797448	0.669474	0.949884	0.011211	0.856489	0.756842	0.969257	0.0140976	0.219368
cg20684110	10	64565750	ADO	0.88891	0.75504	1.04652	0.157358	0.861486	0.740969	1.0016	0.0524877	0.875091	0.786638	0.973489	0.0141209	0
cg14817490	5	392920	AHRR	0.931359	0.791561	1.09585	0.391461	0.805763	0.685026	0.947779	0.00911997	0.866287	0.772346	0.971655	0.014248	0.346176
cg16822666	17	35656660	ACACA	0.835379	0.709404	0.983724	0.0310273	0.927893	0.803377	1.07171	0.308692	0.880422	0.795137	0.974854	0.0142906	0.0201352
cg08149865	8	21914600	EPB49	0.884684	0.716621	1.09216	0.254359	0.778074	0.629802	0.961254	0.0200021	0.829669	0.714466	0.963447	0.014358	0
cg26764244	1	68299511	GNG12	0.870171	0.740932	1.02195	0.0900316	0.876697	0.751696	1.02249	0.0936111	0.873428	0.783408	0.973792	0.0147485	0
cg10788371	11	76381040	LRRC32	0.856109	0.736784	0.99476	0.0425021	0.903903	0.780834	1.04637	0.176066	0.879682	0.793196	0.975598	0.0151893	0
cg16554099	6	7053734		0.981674	0.836954	1.15142	0.820188	0.767022	0.652174	0.902094	0.00135069	0.867735	0.773707	0.973191	0.0153358	0.775018
cg12474798	10	64565772	ADO	0.909577	0.778084	1.06329	0.234185	0.844947	0.726269	0.983018	0.029127	0.876667	0.787691	0.975693	0.0159253	0
cg08233235	19	55898727	RPL28	0.992723	0.830003	1.18734	0.93627	0.732335	0.609427	0.880031	0.000889424	0.852646	0.748775	0.970927	0.0161679	0.810125
cg26703534	5	377358	AHRR	0.95147	0.799408	1.13246	0.575534	0.784816	0.662825	0.929258	0.0049363	0.864134	0.766836	0.973778	0.0165777	0.599278
cg01324550	17	46676099	LOC404266	0.83808	0.722795	0.971753	0.0193118	0.924968	0.798266	1.07178	0.299412	0.880452	0.793354	0.977114	0.0165937	0
cg18394552	5	159428643		1.2742	1.06859	1.51938	0.00695931	1.0437	0.884542	1.23149	0.612399	1.15321	1.02588	1.29633	0.0169381	0.642088
cg22904711	19	44278628	KCNN4	0.851762	0.691457	1.04923	0.131496	0.86805	0.728357	1.03453	0.113946	0.859867	0.75954	0.973447	0.0170738	0
cg24086068	4	77356008	SHROOM3	0.841007	0.712772	0.992313	0.0402296	0.914306	0.784689	1.06533	0.25073	0.876891	0.787044	0.976996	0.017222	0
cg24287110	10	3824687	KLF6	0.84419	0.685166	1.04012	0.111712	0.87285	0.730669	1.0427	0.133858	0.8584	0.756988	0.9734	0.0173003	0
cg03340878	6	27925166	OR2B6	0.884355	0.748385	1.04503	0.149061	0.842694	0.710029	1.00015	0.0501969	0.863274	0.764795	0.974433	0.0173567	0
cg25909396	17	64300729	PRKCA	0.761657	0.583408	0.994368	0.04534	0.803782	0.60349	1.07055	0.135239	0.782436	0.638908	0.958208	0.0176515	0
cg27332104	15	52386161		1.14961	0.898944	1.47017	0.266563	1.32034	1.03372	1.68643	0.0260405	1.23202	1.03626	1.46477	0.0181107	0
cg17819085	1	235122803		0.781233	0.641002	0.952142	0.0144529	0.940827	0.785387	1.12703	0.507955	0.857324	0.754554	0.974091	0.0181328	0.508668
cg04685387	10	34925640	PARD3	0.891141	0.746992	1.06311	0.200472	0.830047	0.695352	0.990833	0.0392172	0.860052	0.758841	0.974762	0.0182687	0
cg04039397	3	111260783	CD96	0.898733	0.757941	1.06568	0.219369	0.85634	0.734081	0.998961	0.0484734	0.877281	0.786742	0.978238	0.0184799	0
cg19942495	17	32484027	ACCN1	1.19075	0.931325	1.52245	0.163771	1.23841	0.984763	1.55739	0.0674513	1.21435	1.03268	1.42798	0.0188316	0
cg06672250	8	21914593	EPB49	0.850728	0.690777	1.04772	0.128178	0.797451	0.633799	1.00336	0.0534386	0.823658	0.700186	0.968905	0.0192232	0
cg15344028	2	204801510	ICOS	0.781715	0.632731	0.965778	0.0224461	0.92361	0.761333	1.12048	0.420199	0.849705	0.741196	0.9741	0.0194697	0.301405
cg09282085	22	39713086	RPL3	0.726019	0.569591	0.925407	0.00970646	0.952232	0.764918	1.18542	0.661409	0.831468	0.712166	0.970755	0.0195141	0.660469
cg27182159	6	33241226	RPS18	0.856004	0.69628	1.05237	0.140063	0.848532	0.7014	1.02653	0.0909338	0.85226	0.744893	0.975103	0.0199677	0
cg09172850	1	191933198		0.900684	0.751364	1.07968	0.258044	0.852167	0.727913	0.997632	0.0466518	0.87609	0.783703	0.979368	0.0199851	0
cg19825437	3	169383292		0.91029	0.775918	1.06793	0.248737	0.859584	0.742722	0.994833	0.0424123	0.884574	0.797738	0.980861	0.0199905	0
cg11621113	19	12776725	MORG1	0.933345	0.799908	1.08904	0.380844	0.806965	0.681453	0.955594	0.0128977	0.867857	0.770078	0.978053	0.0201346	0.297136
cg02743070	10	80834309	ZMIZ1	0.817602	0.695091	0.961705	0.0150397	0.940463	0.803946	1.10016	0.443032	0.876883	0.784835	0.979727	0.0202365	0.346577
cg09658497	7	2847517	GNA12	0.890682	0.752756	1.05388	0.177456	0.861696	0.73567	1.00931	0.0650255	0.876069	0.783396	0.979705	0.0203734	0
cg24139443	17	74131549		0.812196	0.700168	0.942149	0.00601629	0.96928	0.83998	1.11848	0.669285	0.887269	0.80184	0.981798	0.0205807	0.658624
cg20322193	7	39664614	RALA	0.874676	0.753773	1.01497	0.077703	0.884673	0.758536	1.03179	0.118458	0.87966	0.788999	0.980739	0.0208654	0
cg24342283	11	118758603	CXCR5	0.796065	0.648883	0.976633	0.0287678	0.930751	0.777537	1.11416	0.434209	0.860778	0.757981	0.977517	0.0208656	0.310688
cg07573872	19	1126342	SBNO2	0.813769	0.687423	0.963336	0.0166719	0.938848	0.798808	1.10344	0.443889	0.874074	0.779729	0.979835	0.0209142	0.335486
cg16071219	13	48986124	LPAR6	0.913314	0.757635	1.10098	0.341602	0.800552	0.66318	0.966379	0.0205573	0.855076	0.748504	0.976822	0.0211522	0
cg07626482	19	47289503	SLC1A5	0.869613	0.743364	1.0173	0.0808773	0.874454	0.741234	1.03162	0.111643	0.87203	0.775845	0.980139	0.021653	0
cg01588224	1	153950867	JTB	0.921049	0.767663	1.10508	0.376223	0.838478	0.717352	0.980056	0.0268957	0.878794	0.787	0.981295	0.0217089	0
cg08170227	14	69422517	ACTN1	0.782171	0.655983	0.932634	0.00620204	0.978825	0.833023	1.15015	0.794802	0.874991	0.78068	0.980695	0.0217348	0.730743
cg03935116	12	31476565	FAM60A	0.914294	0.788339	1.06037	0.236083	0.85769	0.740572	0.993329	0.0404315	0.885539	0.798218	0.982414	0.0217367	0
cg22870429	3	114027859	TIGIT	0.808305	0.641303	1.0188	0.0715041	0.888559	0.727475	1.08531	0.246959	0.847482	0.73571	0.976236	0.0218331	0
cg01882991	6	6677756		0.857024	0.725876	1.01187	0.0686434	0.893736	0.760688	1.05006	0.171921	0.875187	0.780913	0.980844	0.021872	0
cg04388657	9	127623377	RPL35	0.827076	0.695432	0.983641	0.0318374	0.936965	0.803029	1.09324	0.408079	0.880308	0.789341	0.981758	0.0219754	0.203976
cg11666770	19	42430910		0.927563	0.79957	1.07605	0.320939	0.843701	0.727343	0.978674	0.0247891	0.884639	0.796516	0.982512	0.0220502	0
cg19593285	20	32267661	E2F1	0.811684	0.620622	1.06156	0.127591	0.803224	0.619807	1.04092	0.0975725	0.807443	0.672213	0.969877	0.0221951	0
cg16611234	11	58870075		0.966729	0.825145	1.13261	0.675365	0.801498	0.686517	0.935736	0.00509953	0.880245	0.788952	0.982101	0.0224149	0.644664
cg03155159	16	59627519		0.840947	0.719526	0.982859	0.0294599	0.928618	0.799157	1.07905	0.333657	0.883696	0.794689	0.982672	0.02245	0
cg01937809	1	37941854	ZC3H12A	0.861346	0.690578	1.07434	0.185529	0.81954	0.662895	1.0132	0.0659453	0.840183	0.723157	0.976146	0.0228797	0
cg10012530	2	129073706	HS6ST1	0.942288	0.804276	1.10398	0.461921	0.83263	0.71794	0.96564	0.0154202	0.885763	0.797639	0.983623	0.0232806	0.252972
cg01763916	1	40849202	SMAP2	0.616025	0.461103	0.822997	0.00104526	0.960766	0.69712	1.32412	0.806804	0.769322	0.613201	0.965192	0.0234448	0.728805
cg18091264	15	66795595	SNORD18A	0.883259	0.729033	1.07011	0.204845	0.844301	0.705324	1.01066	0.0651245	0.86356	0.760436	0.980669	0.0237709	0
cg02637282	12	98768240		1.13383	0.981415	1.30992	0.0881453	1.14416	0.975098	1.34254	0.0987694	1.13899	1.01723	1.27532	0.0240666	0
cg01919999	5	180668568	GNB2L1	0.794429	0.65105	0.969384	0.023442	0.843429	0.659469	1.0787	0.174955	0.818562	0.687854	0.974109	0.0241023	0
cg20451986	11	133928302		1.00148	0.839323	1.19497	0.986907	1.29121	1.10238	1.51239	0.00153358	1.13716	1.01687	1.27167	0.0242403	0.798435
cg07178945	12	4488800	FGF23	1.11457	0.965151	1.28712	0.139683	1.1292	0.980203	1.30085	0.0923717	1.12186	1.01504	1.23992	0.0242958	0
cg14034325	10	43891459	HNRNPF	0.881574	0.747629	1.03952	0.133859	0.878384	0.750425	1.02816	0.106479	0.879978	0.787268	0.983605	0.0243857	0
cg25004427	5	326523	AHRR	1.12413	0.954567	1.3238	0.160742	1.16147	0.985251	1.36922	0.0745907	1.14265	1.01714	1.28364	0.0246875	0
cg08035323	2	9843525		1.09926	0.930978	1.29797	0.264273	1.15057	0.995071	1.33036	0.0583226	1.12462	1.01489	1.24622	0.0249523	0
cg06819357	14	102928437	TECPR2	1.07627	0.889169	1.30273	0.450644	1.2228	1.03178	1.44919	0.0202911	1.1472	1.01736	1.2936	0.0250353	0.0780736
cg00741986	4	2748332	TNIP2	0.730156	0.565186	0.943279	0.016091	0.918343	0.717206	1.17589	0.49944	0.818862	0.687537	0.97527	0.0250432	0.394954
cg03604424	5	14171590	TRIO	0.912755	0.758521	1.09835	0.333732	0.812422	0.6751	0.977677	0.0278822	0.861129	0.755454	0.981585	0.0252076	0
cg09022230	7	5457225	TNRC18	0.813791	0.653039	1.01411	0.0664839	0.888616	0.726987	1.08618	0.24895	0.850381	0.737843	0.980083	0.0252387	0
cg01127300	22	38614796		0.862399	0.744099	0.999507	0.0492392	0.914301	0.788693	1.05991	0.234737	0.887971	0.799864	0.985783	0.0258447	0
cg25325005	8	145012748	PLEC1	0.89746	0.725172	1.11068	0.319854	0.815252	0.671233	0.990172	0.0394418	0.855369	0.745524	0.981399	0.0258996	0
cg07069636	16	30671749		0.800205	0.666588	0.960606	0.0167964	0.942335	0.790429	1.12343	0.50782	0.868367	0.766871	0.983297	0.0260427	0.398157
cg04517079	6	41546161	FOXP4	0.809346	0.673703	0.972299	0.0238143	0.965221	0.827266	1.12618	0.652825	0.883854	0.792535	0.985695	0.0264933	0.600799
cg03485667	16	75143200	ZNRF1	0.880724	0.728014	1.06547	0.191122	0.870391	0.737048	1.02786	0.101817	0.875543	0.778416	0.984788	0.026727	0
cg26995224	12	121974146	KDM2B	0.967335	0.834634	1.12113	0.659111	0.815083	0.701327	0.94729	0.00767544	0.887952	0.798416	0.987528	0.0284228	0.598913
cg23395310	9	139623427	SNHG7	0.827927	0.695432	0.985666	0.0338188	0.942251	0.804878	1.10307	0.459389	0.883241	0.790111	0.987348	0.028967	0.227291
cg20249566	19	16830739	NWD1	0.854837	0.718604	1.0169	0.0765958	0.913384	0.780119	1.06942	0.260198	0.883626	0.790383	0.987869	0.0296691	0
cg06223834	16	4103161	ADCY9	0.819631	0.680143	0.987725	0.0366425	0.943633	0.801057	1.11159	0.487558	0.879449	0.783264	0.987445	0.0297237	0.296191
cg26856289	1	24307516	SFRS13A	0.968734	0.815648	1.15055	0.717383	0.790362	0.666608	0.937091	0.00677297	0.875014	0.77575	0.986981	0.0297598	0.635441
cg16201146	20	19191526		0.847016	0.669112	1.07222	0.167503	0.863414	0.707139	1.05422	0.14941	0.855175	0.742575	0.98485	0.0298643	0
cg20188739	8	67834756	SNORD87	0.901314	0.748178	1.08579	0.274128	0.843134	0.707535	1.00472	0.0564785	0.871739	0.770092	0.986803	0.0300085	0
cg06121808	2	113404678	SLC20A1	0.862069	0.725066	1.02496	0.0928066	0.898061	0.762516	1.0577	0.197759	0.879881	0.783754	0.987798	0.030162	0
cg22805381	14	51760188		0.864442	0.705531	1.05915	0.159866	0.867235	0.721197	1.04284	0.130011	0.865837	0.759994	0.986421	0.0303508	0
cg22549408	18	57566300	PMAIP1	0.874121	0.727752	1.04993	0.150186	0.898931	0.769851	1.04965	0.177906	0.886439	0.794416	0.989122	0.0311194	0
cg12856965	1	17284740	CROCC	0.836251	0.694601	1.00679	0.0589563	0.893454	0.74063	1.07781	0.239172	0.86438	0.757002	0.986989	0.0312816	0
cg18474153	19	3984323	EEF2	0.850227	0.689332	1.04868	0.129542	0.887734	0.740672	1.064	0.197508	0.868778	0.764347	0.987476	0.031331	0
cg00976097	5	421733	AHRR	1.06378	0.922033	1.22731	0.396776	1.17118	1.01635	1.34961	0.0289564	1.11619	1.0097	1.23391	0.0316594	0
cg20146909	1	90289611	LRRC8D	0.878666	0.706953	1.09209	0.243636	0.854047	0.709606	1.02789	0.0951214	0.866269	0.7599	0.987526	0.0317331	0
cg11094248	17	38494580	RARA	0.799061	0.643931	0.991564	0.0416609	0.820297	0.624578	1.07735	0.154365	0.80961	0.667677	0.981714	0.031743	0
cg07113006	1	45097282	RNF220	0.956512	0.816215	1.12092	0.58273	0.829428	0.71433	0.96307	0.0141416	0.890706	0.801417	0.989943	0.0317531	0.428281
cg10202727	8	128810708	PVT1	0.803056	0.650787	0.990953	0.0408853	0.927743	0.767239	1.12182	0.439014	0.863151	0.754664	0.987233	0.0317564	0.0982009
cg01951879	16	54315840		1.24455	1.02171	1.516	0.0297587	1.04784	0.882765	1.24378	0.593159	1.14197	1.0116	1.28913	0.0318315	0.48313
cg20124610	13	111357885	CARS2	0.920775	0.774311	1.09494	0.350407	0.854071	0.731191	0.997602	0.0465631	0.886796	0.794549	0.989753	0.0320526	0
cg11231349	1	162050656	NOS1AP	0.865241	0.739988	1.01169	0.069639	0.911195	0.781316	1.06266	0.235897	0.887921	0.796437	0.989913	0.0321369	0
cg10255761	3	49210029	KLHDC8B	0.860373	0.704565	1.05064	0.140112	0.890805	0.749705	1.05846	0.188776	0.875457	0.774959	0.988987	0.0325197	0
cg12828729	5	134823969		1.13405	0.983409	1.30777	0.0836474	1.09438	0.951346	1.25892	0.206945	1.11404	1.00899	1.23002	0.0325845	0
cg03188382	2	233245886	ALPP	0.876081	0.748834	1.02495	0.0984976	0.911202	0.787336	1.05456	0.212252	0.893469	0.80577	0.990714	0.0326014	0
cg13525276	14	81426012	TSHR	1.12721	0.860495	1.4766	0.384697	1.24895	1.00037	1.5593	0.049621	1.18652	1.0142	1.38813	0.0326783	0
cg03450842	10	80834947	ZMIZ1	0.906636	0.768636	1.06941	0.244663	0.851269	0.719359	1.00737	0.0608586	0.878516	0.779913	0.989585	0.0329799	0
cg15187398	19	2093896	MOBKL2A	0.918495	0.788492	1.06993	0.274898	0.867819	0.748652	1.00595	0.0599443	0.892798	0.804255	0.991088	0.0333409	0
cg02228160	5	143192067	HMHB1	1.05946	0.911835	1.23099	0.450575	1.22405	1.03342	1.44986	0.0192571	1.13879	1.01031	1.28361	0.033346	0.284435
cg23169111	20	3065582	AVP	1.20052	1.00068	1.44027	0.0491449	1.06332	0.906411	1.24739	0.451041	1.12984	1.00923	1.26487	0.0340569	0.0990065
cg06194738	6	32159607	GPSM3	0.719364	0.554282	0.933614	0.0132711	1.00293	0.810089	1.24168	0.978582	0.849395	0.730357	0.987834	0.0341024	0.785034
cg26703507	2	113404661	SLC20A1	0.89475	0.737005	1.08626	0.261084	0.850551	0.711352	1.01699	0.0758639	0.872371	0.768811	0.989881	0.0342002	0
cg05673882	5	74862702	POLK	0.8372	0.701596	0.999012	0.0487326	0.932398	0.792771	1.09662	0.397737	0.883518	0.787767	0.990906	0.0343393	0
cg08666707	6	41456441		0.697294	0.550096	0.88388	0.00288	1.08877	0.908935	1.30417	0.355839	0.871315	0.766898	0.989948	0.0344223	0.914548
cg14030904	6	149806732	ZC3H12D	0.797491	0.65483	0.97123	0.0244327	0.964683	0.81193	1.14617	0.682685	0.877112	0.776458	0.990815	0.0350016	0.572923
cg23565821	6	33385056	CUTA	0.869913	0.717951	1.05404	0.154828	0.864416	0.716538	1.04281	0.127997	0.86716	0.759422	0.990183	0.0352295	0
cg21188533	3	53700263	CACNA1D	1.13228	0.972091	1.31886	0.110429	1.10162	0.952041	1.27471	0.193642	1.11685	1.00735	1.23825	0.0358145	0
cg05156137	21	35898975	RCAN1	1.04302	0.897989	1.21147	0.581372	1.1949	1.03296	1.38222	0.0165582	1.11638	1.00714	1.23747	0.0361404	0.402507
cg00579402	19	5838999	FUT6	1.08188	0.936462	1.24987	0.285252	1.15436	0.996376	1.33738	0.055925	1.11753	1.00708	1.24009	0.0363626	0
cg11801110	22	50356763	PIM3	0.748606	0.584504	0.95878	0.0218266	0.956795	0.767086	1.19342	0.695276	0.846323	0.723891	0.989462	0.0363637	0.577725
cg00689360	4	100273995	ADH1C	0.901815	0.782449	1.03939	0.153687	0.892842	0.773478	1.03063	0.12163	0.897318	0.810729	0.993155	0.0363823	0
cg21935536	15	90338183	ANPEP	0.940763	0.815682	1.08503	0.401531	0.851553	0.735193	0.986328	0.0320651	0.895047	0.806727	0.993037	0.0364585	0
cg19918734	11	86343931	ME3	0.81681	0.676818	0.985757	0.0349001	0.853493	0.671757	1.0844	0.19472	0.83495	0.704906	0.988985	0.0367814	0
cg23667432	2	233244439	ALPP	0.813709	0.656054	1.00925	0.0606325	0.885593	0.712152	1.10128	0.27461	0.848891	0.727641	0.990345	0.03722	0
cg02998240	1	16508668		0.945149	0.820302	1.089	0.435121	0.856589	0.744268	0.985861	0.0308873	0.89978	0.814654	0.993802	0.0372895	0
cg23831876	2	65225988	SLC1A4	0.82316	0.682745	0.992454	0.0414158	0.929172	0.777352	1.11064	0.419623	0.874561	0.770914	0.992144	0.0372955	0
cg18882687	1	228275828	ARF1	0.864014	0.732796	1.01873	0.0820016	0.877575	0.729847	1.0552	0.164953	0.870768	0.76436	0.991989	0.0374419	0
cg25488284	2	242048127	PASK	0.80072	0.6606	0.97056	0.0235478	0.961448	0.807543	1.14468	0.658687	0.877411	0.775593	0.992596	0.0377051	0.526559
cg09570614	2	112124380		1.14077	0.870782	1.49448	0.33916	1.26882	0.991238	1.62414	0.0587447	1.2031	1.01038	1.43257	0.0379061	0
cg07251887	17	73641809	LOC100130933	0.861338	0.648826	1.14346	0.30179	0.836378	0.671753	1.04135	0.110115	0.848767	0.726905	0.991057	0.0381202	0
cg09084200	11	134095863	VPS26B	0.973086	0.836234	1.13234	0.724236	0.80428	0.68252	0.947762	0.00930771	0.884666	0.787715	0.99355	0.0385243	0.613519
cg04813697	10	22920025	PIP4K2A	0.859907	0.704394	1.04975	0.1381	0.871373	0.718118	1.05733	0.162995	0.865621	0.754964	0.992498	0.0386523	0
cg21140898	1	51442318		0.882275	0.751644	1.03561	0.125526	0.913077	0.789854	1.05552	0.218917	0.897544	0.810096	0.994431	0.0387584	0
cg27252776	3	124564252	ITGB5	0.867846	0.739238	1.01883	0.0832701	0.913744	0.781775	1.06799	0.257027	0.890499	0.797504	0.994338	0.039316	0
cg18956562	7	144149304	TPK1	1.09164	0.947093	1.25825	0.226317	1.12924	0.980901	1.30001	0.0907267	1.11028	1.00505	1.22653	0.0394877	0
cg23222488	5	176755393		1.06812	0.919298	1.24103	0.389348	1.16895	1.00644	1.3577	0.0409537	1.1174	1.00517	1.24215	0.0398318	0
cg17389813	11	122060265	LOC399959	0.878934	0.760211	1.0162	0.0813439	0.924587	0.80367	1.0637	0.272877	0.901471	0.816415	0.995389	0.0402309	0
cg16357921	9	90589634	CDK20	1.02962	0.860233	1.23235	0.750284	1.27218	1.05995	1.52691	0.00973289	1.14449	1.00592	1.30214	0.0403974	0.61248
cg08884752	1	2162001	SKI	0.670032	0.535628	0.83816	0.000455727	0.981514	0.739026	1.30357	0.897457	0.810954	0.663523	0.991143	0.0406709	0.712377
cg13418576	9	126105738		0.993063	0.849813	1.16046	0.930209	0.79188	0.672967	0.931804	0.00494233	0.886784	0.790407	0.994913	0.0406736	0.731051
cg01207684	16	4103167	ADCY9	0.912165	0.755505	1.10131	0.338955	0.844801	0.708068	1.00794	0.06118	0.877837	0.774809	0.994566	0.0408046	0
cg09848445	10	43601862	RET	0.930898	0.791316	1.0951	0.387642	0.826664	0.691767	0.987867	0.036236	0.877234	0.773407	0.995	0.0415542	0
cg26707709	2	241975756	SNED1	1.09213	0.946446	1.26025	0.22763	1.1222	0.976878	1.28913	0.103241	1.10706	1.00366	1.22112	0.0420609	0
cg11940960	21	34913894	SON	0.912453	0.792028	1.05119	0.204548	0.885568	0.765756	1.02413	0.101309	0.89891	0.811103	0.996221	0.0421384	0
cg05897210	4	36282339	DTHD1	1.07547	0.914989	1.2641	0.377535	1.16443	0.998406	1.35807	0.0524241	1.11907	1.00373	1.24766	0.0426532	0
cg15089077	1	55246867	TTC22	0.868068	0.753219	1.00043	0.0506947	0.941533	0.820194	1.08082	0.392081	0.904054	0.820023	0.996696	0.0427189	0
cg01005506	10	64565768	ADO	0.924935	0.800811	1.0683	0.288529	0.874647	0.756389	1.01139	0.0707449	0.899439	0.81164	0.996737	0.0431428	0
cg00931843	6	155442993	TIAM2	1.14221	0.9476	1.3768	0.162952	1.14043	0.951205	1.36729	0.155741	1.14132	1.00391	1.29754	0.0434323	0
cg01015663	1	23729692	TCEA3	0.820703	0.648438	1.03873	0.100212	0.839428	0.649603	1.08472	0.180831	0.830013	0.692405	0.994969	0.0439572	0
cg00548098	16	11295667		0.836653	0.705052	0.992816	0.0410986	0.950363	0.811627	1.11281	0.527171	0.891697	0.79755	0.996958	0.0440637	0.201691
cg03474926	9	136023407	RALGDS	0.81359	0.686343	0.964428	0.0174374	0.975149	0.831204	1.14402	0.757464	0.890714	0.795595	0.997206	0.0445879	0.595226
cg24688690	5	345850	AHRR	0.798478	0.638349	0.998774	0.0487573	0.953044	0.788921	1.15131	0.617947	0.872344	0.76322	0.99707	0.0451777	0.406118
cg07469402	12	45444767	DBX2	1.14913	0.966116	1.36681	0.116299	1.10689	0.936928	1.30769	0.232473	1.12781	1.00241	1.26891	0.0455077	0
cg01447748	1	51985259	EPS15	0.905303	0.772088	1.0615	0.220566	0.879037	0.750263	1.02991	0.110653	0.892073	0.797549	0.997801	0.0456643	0
cg21733098	12	127931219		0.858274	0.741724	0.993138	0.0401274	0.958655	0.837201	1.09773	0.541264	0.907077	0.824221	0.998262	0.0459821	0.21906
cg22040631	2	129153820		0.841122	0.72604	0.974446	0.021178	0.96571	0.835801	1.11581	0.635968	0.901266	0.813742	0.998203	0.046101	0.430442
cg09069072	1	15482753	TMEM51	0.951581	0.829185	1.09204	0.479868	0.855892	0.741853	0.987461	0.0329313	0.902469	0.815682	0.99849	0.0466721	0.052252
cg22313519	19	18385724	KIAA1683	0.885725	0.726005	1.08058	0.231669	0.861894	0.713336	1.04139	0.123613	0.873728	0.764332	0.998783	0.0479502	0
cg18295744	10	80872926	ZMIZ1	0.884552	0.72114	1.08499	0.239124	0.839184	0.680912	1.03425	0.100137	0.861569	0.743207	0.998782	0.0481398	0
cg00336149	3	53700195	CACNA1D	1.07657	0.916639	1.26441	0.368552	1.15068	0.990021	1.3374	0.0673623	1.11301	1.00073	1.23788	0.0484385	0
cg19717773	7	2847554	GNA12	0.870773	0.737014	1.02881	0.103909	0.919933	0.787114	1.07516	0.294181	0.895016	0.801581	0.999342	0.0486474	0
cg23635560	2	27473369		0.867457	0.695493	1.08194	0.207187	0.884188	0.733734	1.06549	0.195886	0.875783	0.767569	0.999252	0.048715	0
cg26486070	22	25003675	GGT1	0.82808	0.707371	0.969386	0.0189379	0.974506	0.83778	1.13354	0.737763	0.898314	0.807243	0.999659	0.0492742	0.551198
cg14614490	9	123637816	PHF19	0.792005	0.641076	0.978467	0.030636	0.950102	0.777152	1.16154	0.617578	0.867459	0.752567	0.999891	0.0498252	0.365444
cg07090714	6	6857062		1.008	0.87645	1.1593	0.911051	0.798819	0.685422	0.930977	0.00403307	0.897336	0.805267	0.999931	0.0498543	0.774431
cg08257009	14	94812770		0.868678	0.717642	1.0515	0.148559	0.908876	0.768998	1.0742	0.262472	0.888549	0.789517	1	0.0500083	0
cg02451831	7	26578098	KIAA0087	1.00428	0.860961	1.17147	0.956606	0.802214	0.688424	0.934812	0.00474776	0.89758	0.805561	1.00011	0.050237	0.758621
cg09469355	1	2161886	SKI	0.852065	0.728645	0.99639	0.0449352	0.931311	0.790342	1.09742	0.395443	0.890807	0.793199	1.00043	0.0508487	0
cg03295554	11	128395450	ETS1	0.817555	0.642747	1.03991	0.100765	0.927603	0.761209	1.13037	0.45624	0.870843	0.757233	1.0015	0.0525019	0
cg15498134	1	25246854	RUNX3	0.758238	0.580859	0.989784	0.0418022	0.944538	0.743931	1.19924	0.639484	0.846277	0.714819	1.00191	0.0526468	0.385188
cg18369990	2	112941244	FBLN7	0.99235	0.844776	1.1657	0.925524	1.24514	1.07	1.44895	0.00458528	1.11158	0.9986	1.23735	0.0530708	0.767691
cg12547807	1	9473751		0.818022	0.65119	1.02759	0.0843381	0.937036	0.77429	1.13399	0.504042	0.875509	0.765026	1.00195	0.0533963	0
cg23205886	5	138611766	SNHG4	0.848712	0.669646	1.07566	0.17487	0.905923	0.749987	1.09428	0.305298	0.876851	0.767216	1.00215	0.0538042	0
cg11429111	5	134813329		1.12783	0.963127	1.32071	0.135301	1.08208	0.93775	1.24862	0.280143	1.10472	0.998368	1.2224	0.0538138	0
cg21121843	4	3203982	HTT	0.90647	0.773143	1.06279	0.226374	0.885002	0.755166	1.03716	0.131245	0.895672	0.800624	1.002	0.054228	0
cg11566172	1	159751352	DUSP23	1.12898	0.889979	1.43217	0.317512	1.27384	0.980596	1.65478	0.0698046	1.19923	0.996684	1.44293	0.0542575	0
cg06294803	3	184033282	EIF4G1	0.965176	0.825886	1.12796	0.655778	0.809133	0.676954	0.967122	0.0199483	0.883717	0.779006	1.0025	0.0547172	0.467417
cg26132737	2	198029141	ANKRD44	0.946033	0.817914	1.09422	0.454937	0.863868	0.746787	0.999305	0.0489169	0.904018	0.815554	1.00208	0.0547983	0
cg03384915	19	16986822	SIN3B	0.984958	0.829201	1.16997	0.862992	0.777457	0.641166	0.94272	0.0104738	0.875079	0.763588	1.00285	0.0549776	0.654423
cg00501876	3	39193251	CSRNP1	0.91786	0.74269	1.13435	0.427616	0.818999	0.666321	1.00666	0.0578433	0.867022	0.749332	1.0032	0.055226	0
cg17417856	19	50191637	PRMT1	0.912957	0.779799	1.06885	0.257565	0.88617	0.760115	1.03313	0.122677	0.899464	0.806983	1.00254	0.0556089	0
cg19555708	6	32159604	GPSM3	0.772335	0.611335	0.975735	0.0303179	0.993407	0.819827	1.20374	0.946179	0.875924	0.764701	1.00332	0.055869	0.696968
cg18325389	7	116450458		0.953668	0.810902	1.12157	0.5664	0.838684	0.713296	0.986114	0.0332367	0.89433	0.79757	1.00283	0.055925	0.172946
cg13184736	1	68299409	GNG12	0.881644	0.751258	1.03466	0.122909	0.927218	0.801148	1.07313	0.310852	0.904144	0.815378	1.00257	0.0559777	0
cg10750182	10	73497514	C10orf105	0.856642	0.64103	1.14477	0.295569	0.833762	0.652865	1.06478	0.145131	0.845125	0.710909	1.00468	0.0565125	0
cg26724967	16	3115223	IL32	0.741985	0.577709	0.952973	0.0194284	0.989272	0.790127	1.23861	0.925067	0.856752	0.730853	1.00434	0.0565775	0.682083
cg08899667	6	31761055	VARS	1.19635	0.959548	1.49158	0.111153	1.10839	0.902608	1.3611	0.326049	1.15153	0.995878	1.33151	0.056881	0
cg03117379	20	17943971	SNORD17	0.811191	0.633885	1.03809	0.0963378	0.926818	0.752998	1.14076	0.473264	0.867079	0.748649	1.00424	0.0569822	0
cg12303084	20	45985741	ZMYND8	0.953198	0.822322	1.1049	0.524705	0.855296	0.736964	0.992628	0.0396518	0.902921	0.812684	1.00318	0.0573119	0.0171225
cg04716530	16	30485684	ITGAL	0.755723	0.564808	1.01117	0.0594042	0.898827	0.677045	1.19326	0.460636	0.824175	0.674536	1.00701	0.0585405	0
cg24379915	8	29202958	DUSP4	0.925737	0.773258	1.10828	0.400719	0.849621	0.712487	1.01315	0.0695984	0.886863	0.78307	1.00441	0.0586738	0
cg21747070	5	957535		0.807854	0.65995	0.988906	0.0386315	0.993419	0.844873	1.16808	0.936312	0.895845	0.798905	1.00455	0.0597928	0.680559
cg01693305	1	19813311	CAPZB	0.832146	0.665529	1.04048	0.106987	0.857773	0.668911	1.09996	0.226625	0.844863	0.708626	1.00729	0.060246	0
cg25512107	17	78831167	RPTOR	0.865361	0.738241	1.01437	0.0744341	0.923619	0.782604	1.09004	0.347227	0.894016	0.795187	1.00513	0.0608766	0
cg25838968	1	208250847	PLXNA2	0.821853	0.703787	0.959725	0.0131567	0.989124	0.848306	1.15332	0.889007	0.901617	0.808836	1.00504	0.0615959	0.642216
cg12761472	6	119031922		0.834273	0.69044	1.00807	0.0605558	0.933912	0.775664	1.12445	0.470431	0.882688	0.774091	1.00652	0.0624687	0
cg10190813	7	48018530	HUS1	0.86904	0.736044	1.02607	0.0976607	0.918993	0.777012	1.08692	0.323844	0.893668	0.79367	1.00626	0.0633372	0
cg25730428	6	29454755	MAS1L	1.21134	0.947204	1.54914	0.126573	1.10858	0.889599	1.38148	0.358576	1.15883	0.991832	1.35394	0.06336	0
cg13832201	17	19282521	MAPK7	0.94552	0.78722	1.13565	0.549015	0.838966	0.705667	0.997445	0.0467079	0.890651	0.788086	1.00657	0.0635773	0
cg24931658	8	21914524	EPB49	0.888911	0.74491	1.06075	0.191576	0.911814	0.779247	1.06693	0.24944	0.900289	0.805631	1.00607	0.0638531	0
cg20059012	12	53613154	RARG	0.974471	0.834196	1.13833	0.74434	0.832025	0.710321	0.974582	0.022664	0.900436	0.805171	1.00697	0.0660335	0.47863
cg04158018	12	54696210	NFE2	0.835092	0.705424	0.988595	0.0363317	0.941353	0.785049	1.12878	0.51416	0.886632	0.779803	1.0081	0.0662309	0
cg25955180	6	32116538	PRRT1	1.13171	0.966863	1.32466	0.123459	1.09343	0.93106	1.28411	0.276149	1.1124	0.992883	1.24631	0.066238	0
cg22761205	11	457256	PTDSS2	1.09723	0.914329	1.31671	0.318624	1.14412	0.96355	1.35853	0.12447	1.12043	0.992285	1.26512	0.0665091	0
cg21091547	6	36645500	CDKN1A	0.951418	0.822342	1.10075	0.503186	0.878017	0.766385	1.00591	0.0607879	0.913981	0.830193	1.00623	0.0667349	0
cg11961495	10	80873797	ZMIZ1	0.872009	0.712628	1.06704	0.183553	0.909869	0.763682	1.08404	0.290525	0.890738	0.786981	1.00818	0.067084	0
cg01442064	4	5713450	EVC	0.903786	0.754768	1.08222	0.271148	0.894276	0.761174	1.05065	0.174142	0.899018	0.802196	1.00753	0.067101	0
cg13937905	12	53612551	RARG	0.866395	0.697699	1.07588	0.194287	0.840649	0.661298	1.06864	0.156268	0.853425	0.720234	1.01125	0.0671322	0
cg15228441	17	78829930	RPTOR	0.922045	0.786367	1.08113	0.31761	0.874047	0.742144	1.02939	0.10677	0.897725	0.799663	1.00781	0.0675363	0
cg11902777	5	368843	AHRR	1.01675	0.881018	1.17339	0.820266	0.812098	0.702253	0.939125	0.00500039	0.90868	0.819941	1.00702	0.0677769	0.782311
cg12729894	11	1774378	HCCA2	0.931345	0.792226	1.0949	0.388876	0.871753	0.743781	1.02174	0.0901863	0.901057	0.805377	1.0081	0.0689024	0
cg16398761	14	74220238	C14orf43	0.894258	0.733856	1.08972	0.267826	0.869905	0.718189	1.05367	0.15407	0.881998	0.770218	1.01	0.0693616	0
cg22510139	1	3058822	PRDM16	0.967952	0.84177	1.11305	0.647625	0.862621	0.751631	0.990001	0.0354689	0.91377	0.828976	1.00724	0.0695527	0.255916
cg22356527	5	374425	AHRR	1.07653	0.923158	1.25537	0.347037	1.17114	0.981168	1.39789	0.0802164	1.12284	0.990754	1.27253	0.0696037	0
cg14897188	17	6917185	RNASEK	0.707386	0.527636	0.948371	0.0206482	0.993565	0.758584	1.30133	0.9626	0.838352	0.692724	1.01459	0.0701197	0.671528
cg21746120	11	68142234	LRP5	0.808089	0.543242	1.20206	0.292953	0.674709	0.42386	1.07402	0.0971326	0.738394	0.531533	1.02576	0.0705581	0
cg02547394	13	112721789	SOX1	1.34981	1.10543	1.64823	0.00324498	0.978124	0.790472	1.21032	0.838722	1.14904	0.988376	1.33581	0.0706345	0.772302
cg04761231	9	127623571	RPL35	0.878269	0.750865	1.02729	0.104533	0.943378	0.816629	1.0898	0.428473	0.910241	0.821958	1.00801	0.0708011	0
cg05533340	11	20496110	PRMT3	1.06077	0.906859	1.2408	0.460768	1.16334	0.989749	1.36737	0.0665068	1.11087	0.990921	1.24534	0.0713076	0
cg00921574	7	1513873	INTS1	0.91765	0.763361	1.10313	0.360196	0.875975	0.740521	1.0362	0.122344	0.89657	0.796158	1.00965	0.0716182	0
cg09109520	16	57673258	GPR56	1.13014	0.978652	1.30508	0.0956957	1.07127	0.924075	1.24192	0.361278	1.10031	0.991119	1.22154	0.0730251	0
cg25323554	17	27135257	C17orf63	0.932636	0.797348	1.09088	0.383118	0.872582	0.743838	1.02361	0.0942365	0.902109	0.80582	1.00991	0.0736438	0
cg18660898	1	151030968	CDC42SE1	0.980467	0.83514	1.15108	0.809561	0.809578	0.67643	0.968934	0.021211	0.890935	0.784634	1.01164	0.0748307	0.54173
cg26189283	1	155109378	RAG1AP1	0.86431	0.745699	1.00179	0.0528344	0.963444	0.835304	1.11124	0.609054	0.912532	0.824937	1.00943	0.0754503	0.100596
cg16254756	1	154943676	SHC1	0.932764	0.773368	1.12501	0.466635	0.826674	0.674672	1.01292	0.0663412	0.878119	0.760603	1.01379	0.0762094	0
cg14371731	10	81003175	ZMIZ1	1.14743	0.995838	1.32211	0.0571358	1.03966	0.905626	1.19354	0.580723	1.09222	0.99066	1.20419	0.0764761	0
cg17567838	6	33167488	SLC39A7	0.950802	0.818774	1.10412	0.508345	0.874272	0.756313	1.01063	0.0692185	0.911734	0.822925	1.01013	0.0771866	0
cg04583842	16	88103117	BANP	1.15953	0.970766	1.385	0.102534	1.06547	0.902277	1.25819	0.45467	1.11151	0.98823	1.25016	0.0779737	0
cg06457408	17	79827882	ARHGDIA	0.88814	0.731718	1.078	0.2301	0.900079	0.754309	1.07402	0.242881	0.89409	0.789087	1.01307	0.0790346	0
cg22052143	5	78067856		0.995573	0.81504	1.21609	0.965336	0.80593	0.677302	0.958986	0.0150148	0.895747	0.792117	1.01293	0.0792435	0.647528
cg07202214	11	76381081	LRRC32	0.879165	0.743143	1.04009	0.133181	0.917073	0.773453	1.08736	0.319169	0.897919	0.796037	1.01284	0.0797187	0
cg01496720	10	3825398	KLF6	0.867369	0.742218	1.01362	0.0734922	0.946805	0.809861	1.1069	0.492863	0.906217	0.811439	1.01206	0.080605	0
cg03149958	6	36326677		0.916776	0.779121	1.07875	0.295206	0.903674	0.777917	1.04976	0.18524	0.910201	0.818693	1.01194	0.0817813	0
cg19827923	2	231790777	GPR55	0.813366	0.659689	1.00284	0.0531869	0.94038	0.759113	1.16493	0.573678	0.87457	0.751687	1.01754	0.0827657	0
cg24848615	19	3368396	NFIC	0.923405	0.751945	1.13396	0.447032	0.843269	0.690318	1.03011	0.0950268	0.882428	0.765986	1.01657	0.0832124	0
cg15950273	14	103367306	TRAF3	1.10595	0.949646	1.28798	0.195191	1.08832	0.938262	1.26239	0.263518	1.0971	0.987838	1.21845	0.0833886	0
cg23950232	2	233323030	ALPI	0.874723	0.747511	1.02358	0.0950676	0.946542	0.813751	1.101	0.476251	0.909925	0.817684	1.01257	0.0834702	0
cg08604596	16	28565976	CCDC101	0.871348	0.693517	1.09478	0.237021	0.908841	0.753485	1.09623	0.31761	0.889897	0.779423	1.01603	0.084558	0
cg16290996	1	173835989	GAS5	0.960253	0.830587	1.11016	0.583695	0.865029	0.74506	1.00432	0.0569855	0.911398	0.820088	1.01288	0.0849876	0
cg27118035	16	31891978	ZNF267	1.12266	0.953307	1.3221	0.165499	1.07076	0.923354	1.24171	0.365598	1.09641	0.987387	1.21746	0.0849947	0
cg17580614	17	15849512	ADORA2B	0.846734	0.692324	1.03558	0.105317	0.959157	0.811056	1.1343	0.626034	0.901194	0.800414	1.01466	0.0855453	0.0577656
cg11674448	1	41711766		1.10854	0.930312	1.32091	0.249228	1.07986	0.933774	1.2488	0.300197	1.09411	0.987241	1.21254	0.0863288	0
cg14505439	9	134605210	RAPGEF1	0.665212	0.456631	0.969071	0.0337009	0.978435	0.690703	1.38603	0.902345	0.806763	0.630674	1.03202	0.0874302	0.575916
cg15233611	12	122244660	SETD1B	0.88453	0.754341	1.03719	0.130925	0.934684	0.800994	1.09069	0.391058	0.909261	0.815245	1.01412	0.0876014	0
cg00295485	2	106755721	UXS1	1.04928	0.876881	1.25556	0.599409	0.771785	0.650355	0.915888	0.00301787	0.899897	0.797303	1.01569	0.0876662	0.83828
cg16062877	17	25798415	KSR1	0.822348	0.666037	1.01534	0.0690008	0.96165	0.794801	1.16352	0.687529	0.889275	0.777174	1.01755	0.0878309	0.228002
cg04881228	2	64557277		0.898959	0.765398	1.05583	0.194289	0.920934	0.789879	1.07373	0.292962	0.90988	0.816289	1.0142	0.0881342	0
cg00007076	8	67342600	RRS1	0.892229	0.741956	1.07294	0.225578	0.92093	0.785055	1.08032	0.311843	0.906466	0.809713	1.01478	0.0881569	0
cg07058086	8	29120186	KIF13B	1.22475	1.05516	1.4216	0.00767627	1.0111	0.849832	1.20296	0.900933	1.11281	0.984154	1.25828	0.0881658	0.572314
cg13001142	6	147528521	STXBP5	1.10751	0.919921	1.33334	0.28084	1.12794	0.941179	1.35175	0.192383	1.11768	0.983397	1.27029	0.0884571	0
cg26467528	6	31632248	BAT4	0.946878	0.800315	1.12028	0.524653	0.876896	0.753679	1.02026	0.0890615	0.911216	0.818694	1.01419	0.0887617	0
cg00496272	16	67877232	CENPT	0.883424	0.75236	1.03732	0.130334	0.927469	0.78851	1.09092	0.36324	0.905179	0.80703	1.01526	0.0888915	0
cg23230929	2	87883547		1.10876	0.849353	1.4474	0.447715	1.20359	0.95129	1.52282	0.122607	1.1552	0.978177	1.36427	0.0891351	0
cg03440944	7	45023329	C7orf40	0.770475	0.618117	0.960388	0.0203677	1.02033	0.838365	1.2418	0.840818	0.886646	0.771665	1.01876	0.089565	0.745373
cg21446172	1	223745234	CAPN8	0.962288	0.822762	1.12547	0.630528	0.847041	0.716828	1.00091	0.0512562	0.902827	0.802321	1.01592	0.0895827	0.108683
cg10678215	5	143191565	HMHB1	1.02796	0.880072	1.2007	0.727874	1.18819	1.00909	1.39908	0.0385877	1.10517	0.984599	1.24052	0.0897655	0.337725
cg04641860	10	43891547	HNRNPF	0.739291	0.568898	0.960721	0.0238373	1.0188	0.808168	1.28432	0.874778	0.867864	0.736763	1.02229	0.0898673	0.728442
cg24908166	5	1268800	TERT	0.896689	0.737157	1.09075	0.275293	0.895475	0.748206	1.07173	0.228479	0.896082	0.789172	1.01748	0.0905122	0
cg15614653	2	129104464		0.856429	0.722773	1.0148	0.0734135	0.961263	0.819661	1.12733	0.627038	0.907333	0.810644	1.01556	0.0907452	0.00854637
cg18825427	7	155079356		0.83288	0.658279	1.05379	0.127646	0.93555	0.762319	1.14815	0.52369	0.882724	0.763736	1.02025	0.0912987	0
cg01765174	9	100880960	TRIM14	0.966186	0.823959	1.13296	0.672002	0.847118	0.718475	0.998795	0.0483459	0.904695	0.805235	1.01644	0.0918875	0.183427
cg11619216	17	73642080	LOC100130933	0.836975	0.63437	1.10429	0.208225	0.872259	0.673354	1.12992	0.300685	0.854435	0.711542	1.02603	0.0920259	0
cg26878655	17	38481877	RARA	0.785532	0.616318	1.0012	0.0511475	0.958205	0.758401	1.21065	0.720475	0.867583	0.735358	1.02358	0.0922452	0.278913
cg05603985	1	2161049	SKI	0.939416	0.808662	1.09131	0.413767	0.883647	0.757797	1.0304	0.114572	0.911105	0.81731	1.01566	0.0930404	0
cg17214023	2	10176748		0.819408	0.620478	1.08212	0.160392	0.938879	0.755677	1.16649	0.569046	0.877111	0.752306	1.02262	0.0940661	0
cg18369034	14	52733216	PTGDR	0.865757	0.738327	1.01518	0.0759799	0.961164	0.825196	1.11954	0.610755	0.912214	0.818952	1.0161	0.0949656	0
cg23198793	15	42694406	CAPN3	1.14743	0.96474	1.36471	0.120122	1.07785	0.902961	1.28662	0.40657	1.1121	0.981237	1.26041	0.0962302	0
cg24158160	1	151693222	C1orf230	1.16094	0.908039	1.48429	0.233873	1.21437	0.911935	1.6171	0.183812	1.18736	0.969679	1.4539	0.0965169	0
cg05906166	19	16437057	KLF2	0.914098	0.787139	1.06153	0.239091	0.914278	0.786958	1.0622	0.241465	0.914188	0.822214	1.01645	0.0972432	0
cg12076915	19	42430253		0.897052	0.771548	1.04297	0.157705	0.93263	0.803251	1.08285	0.360004	0.914668	0.823006	1.01654	0.0978238	0
cg03999941	5	957511		0.759008	0.604337	0.953264	0.0177098	1.02604	0.830288	1.26794	0.811877	0.88248	0.759798	1.02497	0.101632	0.743265
cg13411554	3	53700276	CACNA1D	1.11067	0.956406	1.28982	0.168897	1.06698	0.924071	1.232	0.376871	1.08861	0.983358	1.20512	0.101738	0
cg19696491	15	78857124	CHRNA5	1.17997	0.972706	1.43141	0.093118	1.05237	0.875637	1.26477	0.586334	1.11435	0.978506	1.26904	0.102603	0
cg14269109	17	78513167		1.00054	0.868562	1.15256	0.994083	1.18551	1.02546	1.37052	0.0214598	1.0891	0.982954	1.20671	0.102817	0.619485
cg08140412	12	52014778	SCN8A	0.81389	0.676177	0.97965	0.0294541	1.01099	0.856082	1.19392	0.897533	0.907101	0.806458	1.0203	0.10417	0.693775
cg20066188	22	37678791	CYTH4	0.914772	0.766185	1.09217	0.32462	0.913836	0.784083	1.06506	0.248816	0.914304	0.820473	1.01887	0.104873	0
cg12086028	6	33241026	VPS52	0.965433	0.827491	1.12637	0.654725	0.866757	0.744069	1.00967	0.0663088	0.914765	0.821184	1.01901	0.105673	0
cg07151117	8	29204954	DUSP4	0.929747	0.749974	1.15261	0.506417	0.786949	0.601923	1.02885	0.0797773	0.855374	0.707695	1.03387	0.106201	0
cg13092108	1	26857284	RPS6KA1	0.885779	0.693071	1.13207	0.332569	0.877929	0.707188	1.08989	0.238056	0.881845	0.756796	1.02756	0.107059	0
cg26126879	8	103916295		1.06913	0.895929	1.27581	0.458522	1.11689	0.958665	1.30124	0.156084	1.09275	0.980865	1.2174	0.10753	0
cg09479241	17	27052676	TLCD1	0.939834	0.808356	1.0927	0.419653	0.889982	0.763091	1.03797	0.137523	0.914569	0.820312	1.01966	0.107572	0
cg01952185	5	134813213		1.09918	0.949703	1.27219	0.204793	1.07199	0.930701	1.23473	0.335032	1.0855	0.982266	1.19959	0.107609	0
cg17907003	1	117533414		0.831782	0.678935	1.01904	0.0754199	0.964815	0.797665	1.16699	0.712117	0.895832	0.783076	1.02482	0.109002	0.143964
cg06096336	2	231989800	PSMD1	0.988545	0.843379	1.1587	0.886938	0.849699	0.730566	0.988258	0.0345823	0.916496	0.823648	1.01981	0.1096	0.481382
cg00893603	13	26587011	ATP8A2	0.887899	0.765317	1.03011	0.116754	0.95668	0.830413	1.10215	0.539721	0.921648	0.83387	1.01867	0.110086	0
cg01839993	10	74034644	DDIT4	0.981488	0.826169	1.16601	0.831647	0.835942	0.703975	0.992646	0.0409379	0.905796	0.802173	1.0228	0.110447	0.403467
cg21572722	6	11044894	ELOVL2	1.13539	0.93708	1.37567	0.194824	1.08421	0.905011	1.29889	0.380399	1.10951	0.976452	1.26069	0.110858	0
cg09338136	5	344057	AHRR	1.03404	0.869091	1.2303	0.705777	0.810519	0.694922	0.945347	0.00745406	0.915484	0.821102	1.02071	0.111689	0.792189
cg10959726	17	6917614	C17orf49	0.909413	0.778179	1.06278	0.232393	0.924862	0.794921	1.07604	0.311934	0.917105	0.823997	1.02073	0.113138	0
cg19022697	1	55247140	TTC22	0.938251	0.818198	1.07592	0.361542	0.912471	0.796469	1.04537	0.186704	0.925271	0.840456	1.01865	0.113339	0
cg20483374	11	119211646	C1QTNF5	1.0345	0.784147	1.36479	0.810374	1.36113	1.00837	1.83729	0.0439654	1.18663	0.959833	1.46701	0.113843	0.377765
cg02223801	7	157366933	PTPRN2	0.794589	0.651117	0.969674	0.023632	1.04218	0.882881	1.23022	0.625447	0.910002	0.809289	1.02325	0.115043	0.805296
cg07632771	7	148611823		0.734252	0.539226	0.999815	0.0498627	1.00223	0.765268	1.31257	0.987069	0.857841	0.708871	1.03812	0.115124	0.608639
cg01083131	16	67877413	THAP11	0.914763	0.787442	1.06267	0.243999	0.91908	0.788639	1.0711	0.279922	0.916919	0.822862	1.02173	0.116251	0
cg18450254	3	64200005	PRICKLE2	1.12916	0.885905	1.43921	0.326442	1.15312	0.913265	1.45597	0.231144	1.14108	0.967614	1.34563	0.116731	0
cg00540464	19	16655751		0.882503	0.703796	1.10659	0.278954	0.873722	0.694327	1.09947	0.249626	0.878102	0.746398	1.03305	0.116916	0
cg19566658	7	100466241	TRIP6	0.851847	0.684129	1.06068	0.151758	0.938981	0.77053	1.14426	0.532543	0.894353	0.777666	1.02855	0.117507	0
cg18582010	8	131415376	ASAP1	1.1137	0.940777	1.3184	0.21099	1.08081	0.917159	1.27365	0.353585	1.09713	0.976877	1.23219	0.117584	0
cg17025683	1	173836220	SNORD78	0.97868	0.850224	1.12654	0.764029	0.867015	0.749539	1.0029	0.0547408	0.921157	0.831041	1.02105	0.117943	0.24803
cg00207731	15	91416118	FURIN	0.850346	0.725356	0.996872	0.0456536	1.00044	0.866699	1.15482	0.995218	0.922344	0.833346	1.02085	0.118423	0.594254
cg13541527	6	31804078	C6orf48	0.919781	0.796808	1.06173	0.25349	0.923458	0.798499	1.06797	0.283069	0.921618	0.831578	1.02141	0.119673	0
cg02767093	13	99130655	STK24	0.928444	0.762437	1.1306	0.460082	0.842237	0.67652	1.04855	0.124564	0.884291	0.757378	1.03247	0.119778	0
cg26076054	5	421317	AHRR	1.00852	0.876415	1.16054	0.905697	1.16488	1.00893	1.34494	0.0374158	1.08389	0.979144	1.19983	0.120307	0.482297
cg08832695	17	46676375	LOC404266	0.860563	0.725941	1.02015	0.0836081	0.978051	0.838634	1.14064	0.77729	0.917428	0.822898	1.02282	0.120344	0.248194
cg00498211	2	65217568	SLC1A4	0.926877	0.788106	1.09008	0.358814	0.904319	0.772514	1.05861	0.210825	0.915528	0.819022	1.02341	0.120454	0
cg04368724	6	31760593	VARS	1.12859	0.9478	1.34386	0.17444	1.04323	0.901372	1.20741	0.570374	1.08507	0.978531	1.20321	0.121534	0
cg12513616	5	177370977		0.899824	0.770981	1.0502	0.180643	0.941944	0.812245	1.09235	0.428769	0.920643	0.829084	1.02231	0.121848	0
cg07742396	1	27853060		0.853809	0.738905	0.98658	0.0320995	0.992436	0.854989	1.15198	0.920481	0.920516	0.828425	1.02285	0.123571	0.488902
cg12147622	10	74021432		1.0286	0.836209	1.26526	0.789535	0.781603	0.641621	0.952125	0.0143974	0.896637	0.779854	1.03091	0.12542	0.731119
cg10479082	7	28996639	TRIL	1.16222	0.943891	1.43104	0.156766	1.08602	0.879575	1.34093	0.442999	1.12347	0.967869	1.3041	0.125864	0
cg15417641	3	53700141	CACNA1D	1.06838	0.916272	1.24574	0.39862	1.10056	0.950328	1.27454	0.200688	1.08435	0.977461	1.20293	0.126159	0
cg04299274	17	25798741	KSR1	0.807132	0.630231	1.03369	0.0896046	0.949778	0.745801	1.20954	0.676157	0.875555	0.73797	1.03879	0.127596	0
cg07805542	1	9779309	PIK3CD	0.81872	0.678117	0.988476	0.0374764	1.01013	0.849833	1.20065	0.909023	0.9094	0.804811	1.02758	0.127636	0.647832
cg19137417	17	79362935		0.954675	0.804573	1.13278	0.595097	0.882937	0.755668	1.03164	0.116948	0.918106	0.822421	1.02492	0.128118	0
cg17619755	6	31760629	VARS	1.1579	0.973815	1.37679	0.0969939	1.02507	0.876628	1.19864	0.756423	1.08946	0.975382	1.21688	0.128944	0.142039
cg18642234	3	49394622	GPX1	0.984373	0.78402	1.23592	0.892096	0.797868	0.639925	0.994793	0.044819	0.886228	0.758236	1.03582	0.129094	0.425881
cg17777683	2	201986522	CFLAR	0.925705	0.75515	1.13478	0.457464	0.896335	0.755739	1.06309	0.208686	0.910902	0.807378	1.0277	0.1295	0
cg17372101	7	147500722	CNTNAP2	1.01456	0.859881	1.19707	0.863986	1.1736	1.00037	1.37682	0.0494768	1.09119	0.974665	1.22164	0.12988	0.373745
cg13518625	8	29522838		0.918374	0.785897	1.07318	0.284017	0.925826	0.797432	1.07489	0.31163	0.922092	0.829716	1.02475	0.132076	0
cg03957124	6	37016869		0.719898	0.504545	1.02717	0.0699634	0.936163	0.650606	1.34705	0.722361	0.82094	0.634697	1.06183	0.132851	0.000931885
cg02150926	14	106361667		0.846667	0.723413	0.990919	0.0381159	1.0127	0.878533	1.16737	0.861792	0.925971	0.837438	1.02386	0.133613	0.672052
cg06635952	2	70025869	ANXA4	1.07436	0.829729	1.39111	0.586406	1.19584	0.9479	1.50864	0.131393	1.13347	0.961739	1.33587	0.135025	0
cg26908328	5	79552537	SERINC5	0.9771	0.838218	1.13899	0.767102	0.859662	0.731256	1.01062	0.0669472	0.916502	0.817437	1.02757	0.135193	0.16902
cg07177756	1	173836307	SNORD75	1.03374	0.889804	1.20096	0.664453	0.826615	0.714301	0.956589	0.0105999	0.924395	0.833704	1.02495	0.135647	0.777932
cg07992484	2	106724161	UXS1	0.845796	0.665438	1.07504	0.171104	0.923534	0.733703	1.16248	0.498047	0.88381	0.751099	1.03997	0.136791	0
cg00073090	19	1265879		0.993068	0.807455	1.22135	0.947467	0.806423	0.655652	0.991866	0.0416195	0.894893	0.773055	1.03593	0.136964	0.485427
cg10453071	16	57513414	DOK4	1.13738	0.942192	1.37301	0.180216	1.06598	0.890809	1.27559	0.485447	1.1011	0.96984	1.25013	0.136987	0
cg01832549	1	19774989	CAPZB	0.971559	0.834052	1.13174	0.710962	0.878774	0.75767	1.01924	0.0876143	0.924003	0.832029	1.02614	0.139535	0
cg04039799	11	19745484	NAV2	0.96801	0.812642	1.15308	0.715684	0.85258	0.711904	1.02105	0.0830083	0.908464	0.79971	1.03201	0.140033	0
cg26718213	2	241976080	SNED1	1.0442	0.904938	1.20489	0.553721	1.11293	0.966458	1.28161	0.137251	1.07802	0.975642	1.19113	0.140051	0
cg11746684	8	11057265	XKR6	0.94874	0.808242	1.11366	0.519907	0.901692	0.778694	1.04412	0.166667	0.924917	0.83381	1.02598	0.140153	0
cg08472795	2	129067253	HS6ST1	0.922951	0.794569	1.07208	0.294075	0.926845	0.800101	1.07367	0.311269	0.924896	0.833559	1.02624	0.141104	0
cg17551891	7	1960795	MAD1L1	1.00059	0.844513	1.1855	0.994606	0.843198	0.718057	0.990147	0.0374546	0.918526	0.819894	1.02902	0.142564	0.541235
cg09557991	1	12227927	TNFRSF1B	0.968071	0.817245	1.14673	0.707273	1.22729	1.04245	1.4449	0.0139267	1.09	0.971181	1.22336	0.143358	0.753568
cg19744173	2	112913178	FBLN7	1.15056	0.967482	1.36829	0.112715	1.03797	0.877069	1.22839	0.664531	1.09282	0.970114	1.23104	0.14411	0
cg17024919	3	21792248	ZNF385D	0.953507	0.834064	1.09005	0.48567	0.903247	0.783673	1.04106	0.160169	0.928037	0.839378	1.02606	0.144893	0
cg17900199	10	1156548	WDR37	0.621491	0.45764	0.844008	0.0023184	1.21994	0.937443	1.58757	0.139064	0.870737	0.722769	1.049	0.145233	0.92059
cg13193840	2	233285289		1.0634	0.911008	1.24128	0.436031	0.791735	0.671777	0.933114	0.00533971	0.917567	0.816927	1.0306	0.146673	0.838504
cg13668129	19	41768075	HNRNPUL1	0.92866	0.789159	1.09282	0.372836	0.901423	0.760194	1.06889	0.232601	0.914941	0.811082	1.0321	0.148165	0
cg25998745	8	142028625		1.03193	0.859727	1.23863	0.735782	0.818131	0.695581	0.962272	0.0153312	0.918834	0.819227	1.03055	0.148199	0.745655
cg02325250	5	131409289	CSF2	0.909463	0.77709	1.06439	0.237017	0.929922	0.791887	1.09202	0.375496	0.919636	0.820867	1.03029	0.148398	0
cg19713851	2	233246594	ALPP	0.908274	0.778152	1.06015	0.222647	0.949189	0.82325	1.09439	0.472757	0.928506	0.839598	1.02683	0.148619	0
cg08267489	6	166400656	C6orf176	1.1051	0.940155	1.29898	0.225619	1.08847	0.91147	1.29984	0.349154	1.09675	0.96741	1.24339	0.149172	0
cg03358636	3	197474006	KIAA0226	0.96294	0.776838	1.19362	0.730358	0.843875	0.691125	1.03038	0.0956803	0.901444	0.782742	1.03815	0.149786	0
cg25212025	10	34602937	PARD3	0.970505	0.835875	1.12682	0.694373	0.884367	0.76331	1.02462	0.101819	0.926435	0.834852	1.02807	0.150212	0
cg25143652	20	62168670	PTK6	0.898499	0.735222	1.09804	0.295568	0.893643	0.723106	1.1044	0.297953	0.896067	0.771463	1.0408	0.150855	0
cg23233742	5	139077894		0.895141	0.757951	1.05716	0.19187	0.942097	0.799252	1.11047	0.477104	0.918319	0.81752	1.03155	0.150885	0
cg10827488	11	113953838	ZBTB16	1.21577	0.949777	1.55625	0.120921	1.06504	0.829339	1.36772	0.621501	1.13791	0.95344	1.35807	0.152252	0
cg10717312	2	241976244	SNED1	1.05216	0.90849	1.21854	0.497308	1.1054	0.954811	1.27973	0.179893	1.07845	0.97236	1.19611	0.152875	0
cg27262054	16	73067525	ZFHX3	0.929392	0.790018	1.09335	0.377064	0.922579	0.794755	1.07096	0.289599	0.925979	0.833303	1.02896	0.152916	0
cg22649124	19	39282077	LGALS7B	0.970472	0.842184	1.1183	0.678634	0.884356	0.762261	1.02601	0.104964	0.926414	0.834028	1.02903	0.153864	0
cg22998476	10	74058092		0.895227	0.750124	1.0684	0.219946	0.915354	0.753993	1.11125	0.371384	0.905235	0.789239	1.03828	0.15472	0
cg04573702	14	23857834	MYH6	0.976043	0.843472	1.12945	0.744753	0.881517	0.761234	1.02081	0.0920192	0.927577	0.836179	1.02897	0.155473	0
cg13399816	1	68299468	GNG12	0.932454	0.797507	1.09024	0.380588	0.915847	0.785097	1.06837	0.263357	0.924113	0.828745	1.03045	0.15557	0
cg19713429	1	19810690	CAPZB	0.968709	0.832621	1.12704	0.680635	0.87817	0.749342	1.02914	0.108484	0.922329	0.824458	1.03182	0.157747	0
cg20303561	14	91881497	CCDC88C	0.928579	0.763704	1.12905	0.457499	0.903495	0.760502	1.07337	0.248303	0.915951	0.810893	1.03462	0.157826	0
cg14099685	11	47546068	CUGBP1	0.960459	0.797748	1.15636	0.67011	0.869271	0.727963	1.03801	0.121662	0.913728	0.806007	1.03585	0.158633	0
cg20698421	2	65217623	SLC1A4	0.960394	0.828116	1.1138	0.593005	0.900103	0.779885	1.03885	0.150194	0.92976	0.840129	1.02895	0.159099	0
cg10403394	15	63349192	TPM1	1.08474	0.91073	1.292	0.361881	1.09107	0.924299	1.28793	0.30309	1.0879	0.967499	1.22329	0.15918	0
cg00830621	16	18799106	RPS15A	0.733473	0.51358	1.04752	0.088256	0.983937	0.713499	1.35688	0.921332	0.849524	0.676837	1.06627	0.159566	0.376928
cg18181703	17	76354621	SOCS3	0.865735	0.745991	1.0047	0.0576674	1.0016	0.870291	1.15272	0.982229	0.931192	0.843114	1.02847	0.159666	0.516201
cg06009448	7	1102226	C7orf50	0.809876	0.647456	1.01304	0.0648188	0.998198	0.809381	1.23106	0.986549	0.89912	0.775224	1.04282	0.159805	0.476331
cg05255351	5	1503979	LPCAT1	0.850467	0.666441	1.08531	0.192942	0.850338	0.617218	1.1715	0.321342	0.850402	0.678001	1.06664	0.160961	0
cg06762457	6	149806635	ZC3H12D	0.852958	0.708931	1.02625	0.0919069	0.985422	0.829594	1.17052	0.867199	0.9168	0.811737	1.03546	0.161873	0.259793
cg18082788	6	149806339	ZC3H12D	0.910621	0.775251	1.06963	0.25419	0.94486	0.814046	1.0967	0.455678	0.927583	0.834816	1.03066	0.162032	0
cg27560292	11	6632884	TAF10	0.918084	0.772075	1.09171	0.333491	0.921073	0.779667	1.08813	0.333639	0.919577	0.817345	1.0346	0.16322	0
cg15132169	6	149805995	ZC3H12D	0.846651	0.696833	1.02868	0.0938574	1.00522	0.856235	1.18012	0.949309	0.922533	0.823609	1.03334	0.163536	0.545423
cg02032558	4	155662438		0.885616	0.754562	1.03943	0.137109	0.97291	0.83873	1.12856	0.716819	0.928237	0.83577	1.03094	0.164254	0
cg03792876	16	73243		0.872849	0.748099	1.0184	0.0839438	0.99436	0.86328	1.14534	0.937495	0.931625	0.843007	1.02956	0.164906	0.387598
cg24296397	3	49692537	BSN	1.13457	0.894825	1.43854	0.297217	1.10366	0.881716	1.38147	0.389229	1.11901	0.954743	1.31153	0.16508	0
cg02611085	7	128550410	KCP	1.2249	0.949836	1.57962	0.117974	1.02102	0.816666	1.27651	0.855136	1.11832	0.954962	1.30963	0.165138	0.216574
cg02959759	12	2801584	CACNA1C	1.06564	0.919292	1.23528	0.398961	1.0794	0.938319	1.24168	0.285028	1.0725	0.971366	1.18415	0.166043	0
cg19372602	1	156116207		0.965689	0.79734	1.16958	0.720929	0.844792	0.688151	1.03709	0.106979	0.90322	0.781296	1.04417	0.168895	0
cg23058194	15	65369127	LOC390594	1.08063	0.931339	1.25386	0.306652	1.06554	0.924207	1.22849	0.381923	1.07306	0.970344	1.18665	0.169581	0
cg24924577	15	90735148	SEMA4B	0.936384	0.798075	1.09866	0.420206	0.916373	0.785091	1.06961	0.268294	0.926324	0.830387	1.03335	0.170084	0
cg06577850	7	84002356		0.785171	0.62823	0.981318	0.0335263	1.07545	0.906277	1.2762	0.40486	0.918918	0.814178	1.03713	0.170845	0.845913
cg05339037	19	13951168		0.906435	0.760769	1.07999	0.271756	0.910146	0.748996	1.10597	0.343668	0.908289	0.791373	1.04248	0.171232	0
cg15159987	19	17003890	CPAMD8	0.881565	0.695103	1.11805	0.298494	0.881472	0.68274	1.13805	0.333105	0.881519	0.73583	1.05605	0.171237	0
cg16937168	2	241936844	SNED1	0.93941	0.795109	1.1099	0.462612	0.922257	0.796717	1.06758	0.27834	0.930794	0.839304	1.03226	0.174285	0
cg24497361	11	3858493	RHOG	1.05303	0.897761	1.23515	0.525524	0.804935	0.67999	0.952838	0.0116926	0.920663	0.817147	1.03729	0.174363	0.79477
cg17518710	11	113954170	ZBTB16	1.12289	0.862266	1.46229	0.389688	1.21037	0.884958	1.65543	0.232084	1.16581	0.934258	1.45475	0.17446	0
cg21913886	1	15485346	TMEM51	0.953912	0.812497	1.11994	0.564386	0.905201	0.77901	1.05183	0.193517	0.929237	0.835647	1.03331	0.175416	0
cg11649376	12	81473234	ACSS3	0.953809	0.813877	1.1178	0.559062	0.901154	0.771792	1.0522	0.188035	0.927107	0.83089	1.03447	0.175789	0
cg02101876	13	40765110		1.17604	1.0056	1.37536	0.0423709	0.992725	0.846981	1.16355	0.928177	1.0805	0.965755	1.20888	0.176486	0.542926
cg05789250	6	31804306	C6orf48	0.932213	0.805272	1.07916	0.347288	0.931635	0.805688	1.07727	0.339283	0.931924	0.840965	1.03272	0.178461	0
cg05135521	2	161188335	RBMS1	0.905393	0.761841	1.076	0.259164	0.936205	0.78959	1.11004	0.448096	0.92067	0.816208	1.0385	0.17858	0
cg09700701	11	65816819	GAL3ST3	1.31326	1.01232	1.70368	0.040156	0.965335	0.755814	1.23294	0.777476	1.12594	0.94706	1.33861	0.179023	0.67101
cg07381806	19	2094327	MOBKL2A	0.971743	0.816868	1.15598	0.746244	0.862301	0.718447	1.03496	0.11162	0.915388	0.804559	1.04148	0.179383	0
cg12616487	11	62379063	ROM1	0.91492	0.771107	1.08555	0.308148	0.925399	0.779075	1.0992	0.377308	0.920144	0.814706	1.03923	0.180152	0
cg02980249	6	31760762	VARS	1.10914	0.917332	1.34105	0.28495	1.06959	0.895913	1.27693	0.456781	1.08918	0.960926	1.23456	0.181407	0
cg14142087	9	110479859		1.15856	1.00064	1.34142	0.0490153	0.999606	0.858145	1.16439	0.995958	1.07615	0.966088	1.19876	0.182453	0.443419
cg19309676	19	50191439	C19orf76	0.923091	0.798347	1.06733	0.279985	0.947411	0.823769	1.08961	0.448962	0.935172	0.847125	1.03237	0.184009	0
cg01272202	5	112716899	MCC	0.913643	0.781938	1.06753	0.255476	0.946333	0.81306	1.10145	0.47631	0.929845	0.835214	1.0352	0.184088	0
cg10919522	14	74227441	C14orf43	0.868679	0.735031	1.02663	0.0986023	0.988262	0.842719	1.15894	0.8845	0.926543	0.827832	1.03702	0.184365	0.205635
cg17065712	10	80850605	ZMIZ1	0.952044	0.814585	1.1127	0.536772	0.901594	0.768534	1.05769	0.203546	0.926476	0.827558	1.03722	0.184955	0
cg06360776	16	30545507	ZNF747	0.967508	0.830093	1.12767	0.672569	0.901898	0.781881	1.04034	0.156428	0.934127	0.844412	1.03337	0.185934	0
cg03929796	3	52231840	ALAS1	0.910694	0.788004	1.05249	0.20513	0.942385	0.802841	1.10618	0.467993	0.926404	0.827156	1.03756	0.1861	0
cg10592592	10	74034663	DDIT4	1.01945	0.870864	1.19339	0.810586	0.844783	0.72209	0.988323	0.0351474	0.928017	0.830548	1.03692	0.186992	0.637009
cg00541303	1	208962374		0.989533	0.855188	1.14498	0.887597	0.886193	0.771924	1.01738	0.0862761	0.936438	0.849349	1.03246	0.187297	0.184467
cg02532700	22	37257404	NCF4	0.967512	0.829565	1.1284	0.673885	0.879114	0.741571	1.04217	0.137762	0.922254	0.817715	1.04016	0.187328	0
cg19325791	17	46560683		1.07223	0.842463	1.36465	0.570877	1.16725	0.921852	1.47797	0.199057	1.11873	0.946774	1.32191	0.187634	0
cg22851200	7	100465833	TRIP6	0.843661	0.705346	1.0091	0.0627687	1.01407	0.860125	1.19557	0.867891	0.92495	0.823296	1.03916	0.189058	0.583022
cg11739148	15	31622112	KLF13	0.81782	0.653411	1.0236	0.0790376	0.975454	0.768424	1.23826	0.83821	0.893166	0.754524	1.05728	0.189265	0.0463096
cg16969872	13	79968324	RBM26	0.928412	0.787248	1.09489	0.377398	0.913413	0.76721	1.08748	0.308836	0.920882	0.814029	1.04176	0.19026	0
cg13951797	16	2204381	TRAF7	0.963484	0.794897	1.16783	0.704642	0.880662	0.739855	1.04827	0.152813	0.921142	0.814378	1.0419	0.191257	0
cg06151964	19	35531417	HPN	1.36182	1.04434	1.77583	0.0225899	0.962689	0.721814	1.28395	0.795784	1.145	0.934058	1.40357	0.192463	0.641153
cg02538248	16	75045643	ZNRF1	0.870711	0.728356	1.04089	0.128516	0.974083	0.816901	1.16151	0.769938	0.920948	0.813194	1.04298	0.194587	0
cg23090529	1	51442133		0.993444	0.859963	1.14764	0.928806	0.877778	0.757436	1.01724	0.0831375	0.933822	0.841362	1.03644	0.198061	0.261237
cg00063111	3	39448952	SNORA6	0.910856	0.789525	1.05083	0.200494	0.961622	0.833441	1.10952	0.591858	0.935895	0.845855	1.03552	0.199256	0
cg18991417	14	104391679		1.12983	0.89251	1.43025	0.310261	1.08376	0.870795	1.34881	0.471173	1.10655	0.947952	1.29169	0.199572	0
cg12539124	6	21948636	FLJ22536	0.861224	0.744631	0.996072	0.0441159	1.01156	0.87146	1.17418	0.879881	0.93337	0.839989	1.03713	0.199822	0.553043
cg00138101	17	1961109	HIC1	0.934935	0.760362	1.14959	0.52347	1.28299	1.05378	1.56205	0.0130771	1.09522	0.952939	1.25875	0.200177	0.79866
cg16497398	16	87470083	ZCCHC14	0.838519	0.665104	1.05715	0.136268	0.980519	0.792906	1.21252	0.855931	0.906744	0.780308	1.05367	0.201359	0.0405723
cg15036326	17	27048708	RPL23A	0.873169	0.656991	1.16048	0.350051	0.904333	0.698971	1.17003	0.444194	0.888614	0.740647	1.06614	0.203813	0
cg12406027	19	39616818	PAK4	0.928392	0.797505	1.08076	0.337913	0.938627	0.807639	1.09086	0.40885	0.933496	0.839375	1.03817	0.204388	0
cg19872095	1	37941263	ZC3H12A	0.802955	0.593061	1.08713	0.155737	0.998307	0.784015	1.27117	0.989034	0.895319	0.754702	1.06214	0.204635	0.358994
cg16578883	5	58421559	PDE4D	0.910083	0.693403	1.19447	0.497068	0.833777	0.616357	1.12789	0.238295	0.871095	0.70353	1.07857	0.205489	0
cg24448421	12	68737061		1.09034	0.945583	1.25725	0.234023	1.04986	0.904838	1.21812	0.521204	1.06991	0.963155	1.18849	0.207683	0
cg22407942	7	22894828	SNORD93	0.985304	0.859189	1.12993	0.832208	0.884046	0.759381	1.02918	0.112027	0.933302	0.838192	1.03921	0.208136	0
cg05221370	7	110738836	LRRN3	0.957083	0.815476	1.12328	0.591308	0.906484	0.774764	1.0606	0.22036	0.93144	0.833561	1.04081	0.209911	0
cg00326958	10	43892075	HNRNPF	1.00545	0.870509	1.16132	0.941031	0.86651	0.743821	1.00944	0.0658556	0.9334	0.837884	1.0398	0.210824	0.451349
cg10062919	17	38503802	RARA	1.00438	0.81052	1.24461	0.96813	0.826139	0.671625	1.0162	0.0706288	0.910911	0.786846	1.05454	0.211624	0.41517
cg10843276	4	726697	PCGF3	0.947511	0.782615	1.14715	0.580466	0.911088	0.773825	1.0727	0.263724	0.929121	0.827802	1.04284	0.212063	0
cg19719391	4	26789915		1.08842	0.915762	1.29364	0.336334	1.06249	0.903928	1.24888	0.462273	1.07538	0.959244	1.20558	0.212634	0
cg17501395	6	149806331	ZC3H12D	0.904571	0.76469	1.07004	0.241943	0.963508	0.826859	1.12274	0.633802	0.933574	0.837879	1.0402	0.212882	0
cg10894991	1	200885736		0.787015	0.606702	1.02092	0.0712263	1.04503	0.840434	1.29942	0.69197	0.906891	0.777405	1.05794	0.213733	0.69261
cg03963219	2	84709147		1.0615	0.917445	1.22817	0.422525	1.08003	0.926898	1.25846	0.323705	1.07072	0.961001	1.19297	0.215415	0
cg01909364	17	41739926	MEOX1	0.870285	0.632488	1.19749	0.393548	0.858192	0.619066	1.18968	0.358779	0.864217	0.685999	1.08874	0.215545	0
cg01988129	8	67344936	ADHFE1	1.03604	0.876172	1.22508	0.678834	1.1322	0.946403	1.35447	0.174582	1.08305	0.954124	1.2294	0.217291	0
cg23413924	15	45427734	DUOX1	1.17915	0.952913	1.45909	0.129469	1.0182	0.82892	1.2507	0.863545	1.09572	0.94742	1.26724	0.217945	0
cg09560590	5	143191663	HMHB1	1.00974	0.866961	1.17603	0.900857	1.13737	0.973332	1.32905	0.105273	1.07166	0.959901	1.19642	0.218088	0.108615
cg06934523	14	70077930	KIAA0247	0.923482	0.795706	1.07178	0.294789	0.951615	0.822763	1.10065	0.504075	0.937443	0.845796	1.03902	0.218432	0
cg06688763	7	92238207	CDK6	1.18268	0.987319	1.41669	0.0685433	0.973529	0.830289	1.14148	0.741114	1.07302	0.958813	1.20083	0.219654	0.651805
cg20563269	2	129104576		0.962535	0.760057	1.21895	0.751334	0.829983	0.643142	1.0711	0.152119	0.893805	0.746318	1.07044	0.222404	0
cg00867472	1	156714808	HDGF	0.822977	0.66245	1.0224	0.0784375	1.02094	0.837709	1.24426	0.837278	0.916632	0.796983	1.05424	0.222547	0.561559
cg06106428	11	110584327	ARHGAP20	1.17632	0.96265	1.43741	0.112337	1.00654	0.830429	1.22	0.947037	1.08812	0.949764	1.24664	0.223549	0.207343
cg18708252	22	39545030	CBX7	0.892556	0.755618	1.05431	0.181026	0.979524	0.839998	1.14223	0.791875	0.935029	0.838757	1.04235	0.225608	0
cg27528222	1	2138953	C1orf86	0.896038	0.752409	1.06709	0.21813	0.959527	0.807124	1.14071	0.63966	0.927239	0.820497	1.04787	0.22603	0
cg10317175	10	25247855		0.98203	0.849807	1.13482	0.805859	0.89838	0.777418	1.03816	0.146401	0.939274	0.847975	1.0404	0.229837	0
cg24847230	17	46986807	UBE2Z	0.863523	0.732311	1.01824	0.0809911	1.01032	0.863048	1.18273	0.898347	0.934043	0.835573	1.04412	0.229974	0.475733
cg22103219	7	101934892	SH2B2	0.94459	0.780907	1.14258	0.557117	0.911838	0.767054	1.08395	0.295474	0.928069	0.821265	1.04876	0.231422	0
cg21201657	19	5624574	SAFB	1.05606	0.909977	1.22558	0.47274	0.835069	0.721717	0.966223	0.0154515	0.939084	0.847045	1.04112	0.232393	0.799006
cg00871610	21	37093012	MIR802	0.862731	0.730701	1.01862	0.0814561	1.02138	0.881409	1.18357	0.778503	0.938708	0.845806	1.04181	0.234221	0.60312
cg00668559	6	44230977	NFKBIE	0.946542	0.823514	1.08795	0.439296	0.932294	0.805663	1.07883	0.346576	0.939391	0.847261	1.04154	0.235161	0
cg26196424	14	58615960	C14orf37	0.90349	0.743306	1.09819	0.308075	0.944538	0.78442	1.13734	0.547135	0.923786	0.810083	1.05345	0.236823	0
cg14120703	9	139416102	NOTCH1	0.707151	0.529624	0.944184	0.018805	1.09589	0.812877	1.47745	0.548	0.88032	0.712688	1.08738	0.236925	0.75789
cg14014731	9	19378679	RPS6	1.011	0.870321	1.17442	0.88622	0.867888	0.744032	1.01236	0.0712962	0.936714	0.840084	1.04446	0.239238	0.470156
cg03234777	11	118095544	AMICA1	1.16308	0.942196	1.43574	0.159763	1.02396	0.833019	1.25866	0.822105	1.0913	0.943129	1.26276	0.240583	0
cg16288101	14	88621538		0.882938	0.761953	1.02313	0.0977597	1.00225	0.86735	1.15814	0.975639	0.940706	0.849298	1.04195	0.241202	0.32279
cg22579075	7	94250352	SGCE	0.835028	0.658607	1.05871	0.136526	1.00645	0.819258	1.23642	0.951155	0.916742	0.792597	1.06033	0.241642	0.367636
cg26788216	2	102844110	IL1RL2	0.877199	0.736859	1.04427	0.140752	0.994076	0.844983	1.16948	0.942872	0.933811	0.83245	1.04751	0.242749	0.121309
cg25491122	13	67801551	PCDH9	0.961337	0.830095	1.11333	0.598541	0.921017	0.79708	1.06422	0.264502	0.940961	0.849553	1.0422	0.243154	0
cg17953136	2	20232577	LAPTM4A	1.11422	0.741086	1.67523	0.603181	1.20757	0.8483	1.71898	0.295181	1.15996	0.903651	1.48896	0.244133	0
cg07057831	12	131323042	STX2	0.919205	0.776652	1.08792	0.32717	0.943827	0.797	1.1177	0.502782	0.931435	0.826471	1.04973	0.244273	0
cg23003085	11	64084321	PRDX5	0.869921	0.743874	1.01733	0.0810074	0.991908	0.83178	1.18286	0.927931	0.928914	0.82018	1.05206	0.245677	0.0628667
cg27430293	16	89069935		1.05036	0.874013	1.26228	0.600336	1.09105	0.927177	1.28388	0.293996	1.07051	0.954139	1.20107	0.245881	0
cg23480021	3	22412746		1.09361	0.94172	1.26999	0.240841	1.0326	0.892755	1.19435	0.665679	1.06267	0.958757	1.17784	0.246973	0
cg00073460	6	149806502	ZC3H12D	0.895393	0.755418	1.0613	0.202676	0.975971	0.830384	1.14708	0.767921	0.934814	0.833905	1.04793	0.247431	0
cg26276120	12	6977747	TPI1	0.910314	0.78292	1.05844	0.221858	0.96918	0.834006	1.12626	0.682923	0.939286	0.844638	1.04454	0.247751	0
cg14938561	18	43649078	PSTPIP2	0.881367	0.715633	1.08548	0.234761	0.978639	0.819391	1.16884	0.811655	0.92873	0.819126	1.053	0.24852	0
cg08331398	6	32808918	PSMB8	0.757829	0.570572	1.00654	0.0555009	1.05628	0.808323	1.3803	0.688342	0.894695	0.740483	1.08102	0.248988	0.662007
cg20456243	2	220352476	SPEG	0.892243	0.69479	1.14581	0.371637	0.926852	0.736971	1.16566	0.516056	0.909383	0.773301	1.06941	0.25075	0
cg21681705	2	107506849		1.10958	0.9537	1.29093	0.178239	1.01982	0.87838	1.18403	0.796693	1.06375	0.957176	1.18219	0.251223	0
cg22650458	7	30188720	C7orf41	1.16609	0.945512	1.43814	0.150929	1.00075	0.830211	1.20633	0.993697	1.08026	0.946581	1.23283	0.252019	0.222762
cg08097614	19	46388787	IRF2BP1	1.02386	0.881837	1.18875	0.756958	0.861663	0.739159	1.00447	0.0570456	0.939266	0.842746	1.04684	0.257414	0.58841
cg04692023	16	33815990		1.01349	0.879233	1.16825	0.853376	1.11611	0.958943	1.29904	0.15602	1.06356	0.955335	1.18405	0.260391	0
cg07104557	7	1036653	C7orf50	0.89494	0.772514	1.03677	0.13917	0.991756	0.856272	1.14868	0.912043	0.942105	0.849164	1.04522	0.260414	0
cg15636519	2	191894418	STAT4	0.823183	0.689036	0.983448	0.0320444	1.05398	0.884514	1.2559	0.556661	0.931459	0.822878	1.05437	0.261522	0.738118
cg01594949	9	140197890	NRARP	0.886376	0.73446	1.06971	0.208608	0.977425	0.816709	1.16977	0.803263	0.930788	0.819759	1.05685	0.268418	0
cg03519879	14	74227499	C14orf43	0.899366	0.731455	1.10582	0.314438	0.953939	0.787347	1.15578	0.630127	0.92625	0.808703	1.06088	0.268548	0
cg24154132	14	103367632	TRAF3	1.06315	0.900599	1.25505	0.469469	1.06554	0.91114	1.2461	0.42672	1.06435	0.952821	1.18892	0.269498	0
cg21356710	2	24234017	MFSD2B	1.02756	0.861644	1.22541	0.762234	1.11251	0.939904	1.31681	0.215179	1.06919	0.949033	1.20456	0.271377	0
cg24046474	9	130212550	RPL12	1.00291	0.842798	1.19343	0.973905	0.848349	0.69204	1.03996	0.11346	0.922397	0.798693	1.06526	0.271552	0.229189
cg16736826	1	41951512	EDN2	0.862634	0.713814	1.04248	0.126172	1.01629	0.860388	1.20043	0.849197	0.936314	0.832306	1.05332	0.273374	0.462693
cg24173182	17	1961286	HIC1	1.10593	0.879552	1.39058	0.388871	1.05753	0.866102	1.29126	0.583005	1.08146	0.939052	1.24547	0.277012	0
cg19197419	20	44441612	UBE2C	0.96326	0.829632	1.11841	0.623244	0.927272	0.802714	1.07116	0.30491	0.945095	0.853451	1.04658	0.277869	0
cg07954423	9	130741881	FAM102A	1.00021	0.861096	1.1618	0.997782	0.88437	0.755908	1.03466	0.124923	0.94051	0.841713	1.0509	0.278741	0.153519
cg13185177	3	194119885	GP5	0.945276	0.750278	1.19096	0.633056	1.25444	1.00856	1.56026	0.0416965	1.08894	0.933273	1.27057	0.279003	0.69053
cg27467282	13	52116184		1.01467	0.83608	1.23141	0.882766	1.14536	0.944531	1.38889	0.16765	1.07804	0.940658	1.23548	0.279967	0
cg08866634	5	175962338	RNF44	1.02152	0.868093	1.20205	0.797662	0.865574	0.738935	1.01392	0.0736594	0.940318	0.840812	1.0516	0.280888	0.525264
cg24230340	2	74758080	HTRA2	0.936656	0.811734	1.0808	0.370249	0.948344	0.814208	1.10458	0.495459	0.942482	0.846139	1.04979	0.281606	0
cg13782301	6	32116875	PRRT1	1.06281	0.904806	1.2484	0.458216	1.06337	0.908287	1.24493	0.444899	1.06309	0.950957	1.18844	0.28204	0
cg16708465	13	95933097	ABCC4	0.945931	0.811166	1.10308	0.478419	0.939243	0.806089	1.09439	0.421635	0.942581	0.846002	1.05019	0.283653	0
cg05396397	1	11908164	NPPA	0.907313	0.776817	1.05973	0.219554	0.973552	0.829205	1.14303	0.7434	0.939849	0.839026	1.05279	0.283953	0
cg14796406	7	80547689	SEMA3C	1.02239	0.885348	1.18064	0.763005	0.872835	0.753155	1.01153	0.0706742	0.944657	0.851111	1.04848	0.284579	0.547288
cg22635676	2	241975971	SNED1	1.01781	0.882932	1.17329	0.807732	1.09399	0.951581	1.2577	0.206787	1.05521	0.95612	1.16457	0.28547	0
cg00396865	9	139620597	SNHG7	0.869747	0.736681	1.02685	0.0995084	1.01495	0.862956	1.19372	0.857716	0.939548	0.837722	1.05375	0.286685	0.425182
cg23931381	19	18119847	ARRDC2	1.13914	0.980752	1.3231	0.0880988	0.979904	0.848788	1.13127	0.781791	1.05653	0.954484	1.16948	0.288671	0.526185
cg19211853	13	79968216	RBM26	0.961299	0.832672	1.1098	0.590201	0.93369	0.810694	1.07535	0.341089	0.947394	0.857341	1.04691	0.288938	0
cg27449150	1	118197326		0.948002	0.793265	1.13292	0.556991	0.924077	0.777165	1.09876	0.371423	0.935963	0.828111	1.05786	0.289389	0
cg13545717	9	126585875	DENND1A	1.05482	0.862117	1.29059	0.604108	1.0893	0.907985	1.30683	0.357144	1.07192	0.942439	1.21919	0.290338	0
cg13039251	5	32018601	PDZD2	0.91225	0.764029	1.08923	0.310009	1.25146	1.05071	1.49058	0.0119237	1.06848	0.944216	1.2091	0.293709	0.840757
cg13916835	17	2078431	SMG6	0.95692	0.81778	1.11974	0.582813	0.927554	0.791868	1.08649	0.351346	0.942123	0.842442	1.0536	0.296067	0
cg02610360	11	120197521	TMEM136	1.08429	0.916889	1.28226	0.344226	1.03555	0.887631	1.20812	0.656896	1.05964	0.950227	1.18165	0.297503	0
cg26905258	13	77898407	MYCBP2	0.855394	0.711371	1.02858	0.0968245	1.00012	0.812601	1.23092	0.999085	0.924931	0.798632	1.0712	0.297529	0.081402
cg12741639	22	37678728	CYTH4	0.978487	0.834787	1.14692	0.788421	0.916143	0.791701	1.06015	0.239662	0.946802	0.853941	1.04976	0.299312	0
cg21404980	8	144599027	ZC3H3	1.12035	0.90353	1.38921	0.30041	1.04938	0.844221	1.3044	0.664094	1.08429	0.929694	1.26458	0.3025	0
cg17163404	1	19414438	UBR4	1.01372	0.792526	1.29665	0.913601	1.16307	0.931964	1.4515	0.181365	1.08583	0.928399	1.26996	0.302841	0
cg25420507	19	39261921	LGALS7	0.981817	0.854264	1.12841	0.796061	0.915582	0.793325	1.05668	0.227795	0.948121	0.856742	1.04925	0.302881	0
cg09635954	7	29605624	PRR15	0.894402	0.77198	1.03624	0.137283	1.00842	0.876978	1.15956	0.906349	0.9497	0.860399	1.04827	0.305687	0.294657
cg04232972	16	30671644		0.8915	0.770215	1.03189	0.123734	1.00304	0.861596	1.16771	0.968762	0.945628	0.849261	1.05293	0.307986	0.134412
cg09122035	11	319667		0.898908	0.774458	1.04336	0.160997	0.997358	0.859435	1.15741	0.972211	0.946854	0.852272	1.05193	0.309133	0
cg01556246	8	8204802	PRAGMIN	0.981052	0.801318	1.2011	0.85301	1.19559	0.961182	1.48718	0.108628	1.08302	0.928155	1.26373	0.311056	0.366084
cg25205699	4	37246280	KIAA1239	0.917393	0.76432	1.10112	0.354596	0.9437	0.774607	1.14971	0.565164	0.930454	0.809206	1.06987	0.311584	0
cg01218206	11	116933977	SIK3	0.836026	0.623039	1.12182	0.23258	1.00241	0.78602	1.27838	0.984504	0.915447	0.770824	1.0872	0.313956	0.0654481
cg11701312	19	58897497	RPS5	0.970508	0.828635	1.13667	0.710454	0.91873	0.783875	1.07678	0.295304	0.944264	0.844007	1.05643	0.316635	0
cg26242531	14	104190678	ZFYVE21	1.01598	0.793357	1.30109	0.899999	1.19252	0.914018	1.55589	0.194474	1.10072	0.912009	1.32848	0.317267	0
cg00542975	2	122392291	CLASP1	1.0108	0.873482	1.16971	0.885336	0.890832	0.770251	1.03029	0.119272	0.948922	0.856186	1.0517	0.317695	0.310107
cg09718582	2	240751196		1.00569	0.873806	1.15748	0.936963	0.895838	0.775065	1.03543	0.136557	0.949175	0.856794	1.05152	0.318072	0.18397
cg08822075	7	26193607	NFE2L3	0.817816	0.688253	0.971768	0.0222898	1.0797	0.908091	1.28375	0.385224	0.93968	0.831427	1.06203	0.319109	0.797877
cg11824827	16	31075547	ZNF668	0.967398	0.779222	1.20102	0.763937	1.19171	0.974229	1.45773	0.0880087	1.07371	0.931131	1.23812	0.327893	0.513921
cg06433467	5	67730071		0.958971	0.818976	1.1229	0.60283	0.934773	0.800524	1.09154	0.393816	0.946795	0.848488	1.05649	0.32833	0
cg13500388	16	67062135	CBFB	1.01192	0.847927	1.20763	0.89549	0.866109	0.718138	1.04457	0.132637	0.93618	0.820025	1.06879	0.329217	0.245192
cg02068690	2	25600451	DTNB	1.17259	0.970605	1.41661	0.0988106	0.963125	0.808369	1.14751	0.674187	1.06271	0.93891	1.20283	0.335821	0.587509
cg10835286	2	66657913		0.967198	0.833408	1.12247	0.660607	0.934719	0.807954	1.08137	0.363936	0.95082	0.857715	1.05403	0.337482	0
cg07635132	16	30441833	DCTPP1	0.910005	0.787752	1.05123	0.200125	0.995246	0.862458	1.14848	0.948003	0.951672	0.860025	1.05308	0.33766	0
cg13594903	9	35102784	STOML2	0.945162	0.813612	1.09798	0.460783	0.952328	0.817062	1.10999	0.532019	0.948738	0.851339	1.05728	0.341031	0
cg00687135	3	21792991	ZNF385D	0.950134	0.818458	1.10299	0.501551	0.955853	0.830547	1.10006	0.528852	0.952989	0.862852	1.05254	0.3422	0
cg25839482	15	75931953	IMP3	0.910382	0.790246	1.04878	0.193486	0.990526	0.851626	1.15208	0.90172	0.949609	0.85339	1.05668	0.342833	0
cg05969150	16	72882495	ZFHX3	0.98234	0.739314	1.30525	0.902209	1.19452	0.944972	1.50996	0.137127	1.08325	0.917833	1.27847	0.344245	0.252415
cg23162201	11	8280741	LMO1	0.968416	0.831174	1.12832	0.680632	1.14811	0.982813	1.3412	0.0816161	1.05444	0.944681	1.17695	0.344537	0.565745
cg00928816	10	63809098	ARID5B	0.847161	0.667727	1.07481	0.171985	0.99949	0.782834	1.27611	0.996737	0.920179	0.774183	1.09371	0.345295	0
cg24441922	2	235401950	ARL4C	1.10331	0.949178	1.28246	0.200348	1.00761	0.861836	1.17803	0.92429	1.05437	0.944073	1.17755	0.347674	0
cg13784312	9	134609065	RAPGEF1	1.03889	0.854477	1.26309	0.701997	0.845326	0.697335	1.02472	0.0870362	0.937122	0.817891	1.07373	0.349618	0.546395
cg15806304	10	119000083	SLC18A2	0.827281	0.684732	0.999505	0.0494031	1.07906	0.91198	1.27675	0.375353	0.944819	0.838859	1.06416	0.349654	0.791301
cg07924081	19	45898892	PPP1R13L	1.20818	0.976983	1.49409	0.0809697	0.946027	0.775497	1.15406	0.584305	1.0691	0.928922	1.23043	0.351458	0.656209
cg15542713	1	42385581	HIVEP3	0.92418	0.785802	1.08692	0.340705	0.98109	0.847972	1.13511	0.797482	0.95221	0.858923	1.05563	0.351915	0
cg21201401	20	62367884	LIME1	1.29702	1.01373	1.65948	0.038604	0.890015	0.71774	1.10364	0.288445	1.07441	0.9228	1.25094	0.355078	0.830098
cg20435896	4	40632723	RBM47	1.06526	0.825457	1.37472	0.627091	1.17091	0.840032	1.63213	0.351749	1.11684	0.883092	1.41245	0.356378	0
cg01554474	1	155107599	RAG1AP1	0.992822	0.854237	1.15389	0.925173	0.907436	0.774421	1.0633	0.229733	0.949169	0.848531	1.06174	0.361624	0
cg16503724	3	17130667	PLCL2	1.08985	0.861791	1.37825	0.472609	1.06199	0.850403	1.32623	0.595719	1.07583	0.919414	1.25886	0.361861	0
cg08763102	4	3079751	HTT	0.935209	0.769851	1.13609	0.499835	0.945287	0.783343	1.14071	0.557304	0.940235	0.823245	1.07385	0.36335	0
cg15261712	7	92238248	CDK6	1.20397	1.01705	1.42524	0.0310517	0.918648	0.787779	1.07126	0.279195	1.05168	0.943381	1.1724	0.363483	0.831916
cg16276850	17	38498914	RARA	1.09676	0.859954	1.39877	0.456743	1.07868	0.833645	1.39575	0.564555	1.08768	0.906504	1.30508	0.365942	0
cg27055894	1	3590920	TP73	0.799461	0.654694	0.976238	0.0280984	1.11773	0.940169	1.32883	0.207312	0.945295	0.836454	1.0683	0.367376	0.861262
cg07525202	17	30591850	RHBDL3	1.01445	0.88175	1.16712	0.841027	0.90042	0.783319	1.03503	0.140042	0.955736	0.866072	1.05468	0.367733	0.289269
cg25748521	7	139366758	HIPK2	0.706285	0.553848	0.900679	0.00505918	1.21098	0.951692	1.54091	0.119425	0.924823	0.779952	1.0966	0.368604	0.896031
cg14602222	12	1025663	RAD52	1.1348	0.948891	1.35714	0.165968	0.976807	0.833223	1.14513	0.772362	1.05284	0.940895	1.17811	0.369293	0.414533
cg11978634	13	43971194	ENOX1	0.920531	0.780435	1.08578	0.325606	0.979653	0.835108	1.14922	0.80074	0.949632	0.848267	1.06311	0.369529	0
cg16401465	10	63809170	ARID5B	0.787525	0.617281	1.00472	0.054598	1.09401	0.868261	1.37845	0.446075	0.928203	0.788263	1.09299	0.371548	0.74264
cg13959831	9	36938341	PAX5	0.90344	0.775834	1.05203	0.191192	1.00528	0.865109	1.16816	0.94522	0.953	0.856997	1.05976	0.374202	0
cg10581837	13	76334707	LMO7	1.00754	0.841387	1.20652	0.934852	1.11302	0.930536	1.33129	0.241208	1.05897	0.933024	1.20192	0.375135	0
cg22858500	10	18629006	CACNB2	0.986614	0.838241	1.16125	0.871254	0.916438	0.782372	1.07348	0.279548	0.950879	0.850267	1.0634	0.377389	0
cg16988810	6	31762650	VARS	0.949621	0.819281	1.1007	0.492553	0.961186	0.832712	1.10948	0.588662	0.955386	0.863213	1.0574	0.377933	0
cg01668352	12	64482597	SRGAP1	1.00306	0.844056	1.19202	0.972297	0.898927	0.763614	1.05822	0.200495	0.949568	0.846113	1.06567	0.379275	0
cg01097768	5	378854	AHRR	1.0341	0.801984	1.33339	0.796	0.792018	0.578046	1.08519	0.146741	0.904999	0.724331	1.13073	0.379632	0.274064
cg01651915	8	55795551		0.943505	0.804373	1.1067	0.474966	0.966276	0.832588	1.12143	0.651603	0.954823	0.859398	1.06084	0.389497	0
cg16936953	17	57915665	TMEM49	0.909898	0.736471	1.12417	0.381485	0.982809	0.820752	1.17686	0.850401	0.945651	0.832522	1.07415	0.390008	0
cg04424621	6	27101941	HIST1H2BJ	0.851417	0.72537	0.999368	0.0491022	1.05682	0.891188	1.25324	0.525153	0.948575	0.840862	1.07009	0.390637	0.676104
cg13578465	14	105167457	INF2	0.907605	0.758709	1.08572	0.288975	0.996865	0.848077	1.17176	0.969634	0.951189	0.848453	1.06636	0.390824	0
cg09056317	19	36607008	TBCB	0.919085	0.799889	1.05604	0.233829	0.99522	0.8613	1.14996	0.948192	0.956395	0.863489	1.0593	0.392496	0
cg08867399	2	129077561	HS6ST1	0.98827	0.858706	1.13738	0.869292	0.926124	0.802243	1.06913	0.294855	0.956693	0.864322	1.05893	0.392769	0
cg07512814	19	11203661	LDLR	1.00523	0.836428	1.20811	0.955609	0.893966	0.750226	1.06525	0.210112	0.947969	0.83746	1.07306	0.398153	0
cg02402368	8	6420726	ANGPT2	0.945289	0.810503	1.10249	0.473471	0.965314	0.830627	1.12184	0.645212	0.955249	0.858954	1.06234	0.398398	0
cg07572052	1	149821168	HIST2H2AA4	0.908376	0.782768	1.05414	0.205661	1.00805	0.872034	1.16529	0.913634	0.956917	0.8637	1.0602	0.399703	0
cg25583580	17	74731433	SFRS2	0.886547	0.757109	1.03811	0.134795	1.02971	0.88558	1.1973	0.703522	0.955452	0.858821	1.06295	0.402205	0.471772
cg03489965	15	65368982	LOC390594	0.967673	0.824461	1.13576	0.687595	1.13581	0.971337	1.32813	0.110582	1.04838	0.9386	1.17099	0.402521	0.503655
cg27280535	8	8746679	MFHAS1	0.79211	0.605413	1.03638	0.0892444	1.10165	0.878481	1.38151	0.40192	0.934146	0.795975	1.0963	0.404195	0.75482
cg04225775	5	143191771	HMHB1	1.00623	0.858456	1.17944	0.938914	1.09902	0.929005	1.30014	0.270847	1.0516	0.933776	1.18429	0.406633	0
cg11390978	19	16986831	SIN3B	0.928492	0.798375	1.07981	0.335478	0.977965	0.832411	1.14897	0.786391	0.952907	0.850284	1.06792	0.406695	0
cg16145216	1	42385662	HIVEP3	0.929458	0.793457	1.08877	0.364778	0.983746	0.847085	1.14245	0.82996	0.956217	0.860253	1.06288	0.406697	0
cg09974965	14	106361640		0.969783	0.826059	1.13851	0.70773	0.941765	0.808754	1.09665	0.439919	0.955672	0.858126	1.0643	0.409136	0
cg08806699	1	10057970	RBP7	1.1149	0.947086	1.31244	0.191293	0.997168	0.833857	1.19246	0.97521	1.05439	0.92913	1.19654	0.411764	0
cg06648759	13	40892751		0.935666	0.788539	1.11024	0.446158	0.963692	0.809077	1.14785	0.678505	0.949575	0.839125	1.07456	0.412157	0
cg20072118	12	52653637		0.811176	0.596211	1.10365	0.182806	0.998788	0.697857	1.42949	0.994712	0.900108	0.698546	1.15983	0.415852	0
cg06697407	12	3305394	TSPAN9	1.06226	0.905889	1.24562	0.457236	1.01953	0.889715	1.16828	0.780753	1.04067	0.945129	1.14588	0.417122	0
cg20167216	7	142353463		1.01426	0.780836	1.31747	0.915497	1.1149	0.902362	1.3775	0.313505	1.06339	0.915678	1.23493	0.420539	0
cg13867915	1	27050039	ARID1A	0.945689	0.78095	1.14518	0.567441	0.939704	0.766736	1.15169	0.549037	0.942691	0.816396	1.08852	0.421302	0
cg18859174	2	118982679		1.08611	0.821588	1.43581	0.561878	1.1079	0.805138	1.52451	0.529257	1.09695	0.875313	1.37471	0.421663	0
cg18451588	7	29606289	PRR15	0.974525	0.842104	1.12777	0.729114	0.946326	0.821966	1.0895	0.442802	0.960322	0.869265	1.06092	0.425718	0
cg24771152	6	31760608	VARS	1.07925	0.92605	1.2578	0.328863	1.00456	0.87273	1.15629	0.949508	1.04123	0.942647	1.15013	0.425927	0
cg16903811	22	21316245		0.970631	0.837993	1.12426	0.690913	0.945463	0.813938	1.09824	0.463072	0.957964	0.861689	1.065	0.426795	0
cg09182189	1	1709203	NADK	0.922079	0.774662	1.09755	0.361387	0.97195	0.802336	1.17742	0.771223	0.946686	0.826636	1.08417	0.428429	0
cg08173263	19	14276911	LPHN1	1.15189	0.987759	1.34329	0.0714003	0.942971	0.815203	1.09076	0.429261	1.04221	0.940249	1.15522	0.431259	0.724425
cg18900812	6	36646127	CDKN1A	1.09038	0.88281	1.34676	0.421926	0.811127	0.652822	1.00782	0.0588058	0.940445	0.806601	1.0965	0.433108	0.719614
cg24504361	12	53297987	KRT8	0.985592	0.83893	1.15789	0.859867	0.934227	0.806862	1.0817	0.362924	0.959566	0.865099	1.06435	0.435054	0
cg06930757	19	51216389	SHANK1	0.99482	0.829455	1.19315	0.955347	1.0901	0.942214	1.26119	0.246147	1.04137	0.939366	1.15445	0.440875	0
cg24327132	15	72520632	PKM2	0.933198	0.793869	1.09698	0.40202	0.986443	0.849294	1.14574	0.858168	0.959452	0.863082	1.06658	0.443412	0
cg25421530	10	97200987	SORBS1	1.00573	0.85988	1.17631	0.943032	1.0762	0.929471	1.2461	0.32611	1.04037	0.93794	1.15398	0.454226	0
cg26470501	19	45252955	BCL3	0.89541	0.768834	1.04283	0.155406	1.02847	0.882776	1.19822	0.718689	0.959638	0.861385	1.0691	0.454718	0.367106
cg23067299	5	323907	AHRR	1.04766	0.914412	1.20033	0.502331	1.02911	0.895097	1.18319	0.686853	1.03834	0.940799	1.146	0.454725	0
cg14024579	9	139332845	INPP5E	1.04549	0.882419	1.2387	0.60713	0.876999	0.746367	1.0305	0.110729	0.957546	0.854339	1.07322	0.455944	0.56146
cg10424892	12	9602245	DDX12	0.980102	0.847422	1.13355	0.786526	1.09655	0.958996	1.25383	0.177747	1.03669	0.942951	1.13975	0.456165	0.257899
cg18033416	17	30592033	RHBDL3	0.933806	0.803948	1.08464	0.370004	0.987427	0.848748	1.14876	0.869836	0.960242	0.862792	1.0687	0.457446	0
cg10508317	17	76355146	SOCS3	0.880718	0.762655	1.01706	0.0836935	1.04954	0.905392	1.21665	0.521207	0.961432	0.866062	1.0673	0.460566	0.630513
cg27312979	10	97094453	SORBS1	0.984031	0.850308	1.13878	0.828977	1.10207	0.945765	1.28421	0.212977	1.04138	0.93463	1.16032	0.462463	0.051017
cg16880946	7	27188465	HOXA6	1.03658	0.890977	1.20599	0.641757	1.04527	0.897517	1.21734	0.569082	1.04092	0.934581	1.15935	0.46576	0
cg06868100	7	29606349	PRR15	0.945789	0.817821	1.09378	0.45239	0.979677	0.847463	1.13252	0.781336	0.962584	0.868797	1.06649	0.465939	0
cg20864568	17	43391599	MAP3K14	1.03829	0.852179	1.26505	0.709269	1.06664	0.877994	1.29582	0.515904	1.05237	0.917066	1.20764	0.467244	0
cg14977938	14	104190829	ZFYVE21	0.997232	0.858701	1.15811	0.971026	0.924015	0.79045	1.08015	0.321152	0.959926	0.859594	1.07197	0.467757	0
cg26282236	12	1025755	RAD52	1.13097	0.952945	1.34226	0.159007	0.959594	0.820342	1.12249	0.606147	1.04177	0.932442	1.16391	0.469456	0.526025
cg25466245	1	223407095	SUSD4	0.939085	0.730001	1.20805	0.624779	0.936681	0.731602	1.19925	0.603875	0.937882	0.787527	1.11694	0.471908	0
cg23126342	13	67801125	PCDH9	0.994645	0.840487	1.17708	0.950172	0.917601	0.769376	1.09438	0.338755	0.955347	0.843446	1.08209	0.472334	0
cg09554443	1	167487762	CD247	1.08549	0.887112	1.32824	0.425635	1.00892	0.846072	1.20312	0.921226	1.04651	0.924028	1.18522	0.474113	0
cg01858866	1	40040016	PABPC4	0.958784	0.807296	1.1387	0.631447	0.957962	0.812271	1.12978	0.60989	0.958373	0.852851	1.07695	0.474988	0
cg16459265	7	45025080	C7orf40	0.800027	0.644385	0.993262	0.0432578	1.12695	0.9202	1.38016	0.247785	0.949522	0.822743	1.09584	0.478713	0.81782
cg13024368	11	12030088	DKK3	1.05114	0.874305	1.26373	0.595657	1.05756	0.859569	1.30115	0.596703	1.05434	0.910597	1.22078	0.479187	0
cg21138542	6	170581502		1.04219	0.881326	1.23242	0.628998	1.03809	0.888181	1.21329	0.638541	1.04014	0.931533	1.1614	0.484287	0
cg27113548	14	106354912		0.998858	0.845595	1.1799	0.989276	0.929875	0.802117	1.07798	0.334965	0.96375	0.868117	1.06992	0.488631	0
cg19906672	4	6918868	TBC1D14	0.921508	0.771272	1.10101	0.367994	0.994456	0.83312	1.18704	0.95092	0.957287	0.844661	1.08493	0.494277	0
cg07413467	7	92238086	CDK6	1.18027	0.993415	1.40227	0.0594528	0.917567	0.779338	1.08031	0.301755	1.04066	0.927188	1.16802	0.498664	0.781037
cg08587504	20	34639686	LOC647979	0.819716	0.601265	1.11753	0.208678	1.41454	1.04406	1.91649	0.0252053	1.07681	0.868722	1.33474	0.499384	0.838706
cg05439368	15	45028098	TRIM69	0.971716	0.814859	1.15877	0.749405	0.945586	0.794618	1.12524	0.528404	0.958562	0.847627	1.08402	0.500054	0
cg24838345	8	125737353	MTSS1	1.05242	0.900394	1.2301	0.520992	0.882885	0.758229	1.02804	0.108729	0.96393	0.865574	1.07346	0.503498	0.609056
cg27405731	7	101571203	CUX1	0.895731	0.643583	1.24667	0.51386	1.28706	0.958383	1.72846	0.0934611	1.07371	0.871642	1.32263	0.503766	0.655478
cg05958351	16	2804731	SRRM2	0.936135	0.777132	1.12767	0.487136	0.974251	0.804619	1.17965	0.789268	0.955003	0.834178	1.09333	0.504701	0
cg01439566	11	113932189	ZBTB16	1.17258	0.970466	1.41678	0.0990712	0.940605	0.766517	1.15423	0.557623	1.05021	0.908707	1.21374	0.507057	0.5512
cg13976502	14	74227875	C14orf43	1.00996	0.856555	1.19083	0.906174	0.92144	0.792361	1.07155	0.287987	0.964683	0.86704	1.07332	0.509016	0
cg18482892	3	56833426	ARHGEF3	1.0508	0.878824	1.25643	0.586848	0.883983	0.756264	1.03327	0.121412	0.963789	0.863101	1.07622	0.51237	0.575774
cg26790897	7	56147772	SUMF2	0.918666	0.781068	1.0805	0.305503	0.999914	0.835233	1.19706	0.999253	0.95843	0.843912	1.08849	0.513118	0
cg25530944	X	130964695	LOC286467	1.14035	0.908051	1.43207	0.25846	1.00199	0.754146	1.33129	0.989042	1.06893	0.874358	1.30681	0.515523	0
cg15963913	14	104196003	ZFYVE21	0.984203	0.813205	1.19116	0.870104	0.931899	0.774944	1.12064	0.453543	0.957694	0.8406	1.0911	0.515915	0
cg14741228	12	31476479	FAM60A	1.0562	0.904802	1.23293	0.488533	0.881487	0.756826	1.02668	0.104912	0.964896	0.866277	1.07474	0.515937	0.629806
cg13652493	2	70369050		1.00434	0.84986	1.1869	0.959484	1.08316	0.904916	1.29652	0.383855	1.04301	0.918487	1.18441	0.516249	0
cg17333042	10	102822201	KAZALD1	0.898502	0.76774	1.05153	0.182286	1.03301	0.880862	1.21144	0.689522	0.963411	0.860762	1.0783	0.516683	0.320878
cg10965178	1	43766752	TIE1	0.873866	0.698158	1.0938	0.23912	1.03302	0.829601	1.28631	0.771565	0.950115	0.813643	1.10948	0.517757	0.105622
cg11071448	1	202584465	SYT2	1.02362	0.837707	1.2508	0.819402	0.876823	0.695413	1.10556	0.266364	0.947384	0.804162	1.11611	0.518056	0
cg04117801	17	46651867	HOXB3	0.991655	0.848895	1.15842	0.915845	0.942092	0.813386	1.09116	0.426083	0.966556	0.871198	1.07235	0.520957	0
cg04535902	1	92947332	GFI1	0.942332	0.802224	1.10691	0.469539	1.14423	0.972215	1.34667	0.105029	1.03838	0.925403	1.16516	0.521602	0.633369
cg11927233	5	170816542	NPM1	1.00048	0.860007	1.1639	0.995022	1.0712	0.921514	1.24521	0.370441	1.03524	0.930717	1.1515	0.523627	0
cg10619342	15	65369005	LOC390594	1.00403	0.843845	1.19462	0.963834	1.07282	0.912559	1.26122	0.394505	1.03785	0.925661	1.16364	0.524424	0
cg09701700	10	104194843	MIR146B	0.923327	0.794152	1.07351	0.299529	1.00859	0.862448	1.17949	0.914728	0.965016	0.863904	1.07796	0.528313	0
cg16029875	1	204320179	PLEKHA6	1.07357	0.905881	1.27231	0.41264	1.00405	0.85116	1.18441	0.96172	1.03823	0.923769	1.16688	0.529011	0
cg21393163	1	12217629		0.944727	0.803142	1.11127	0.492486	0.985649	0.841087	1.15506	0.858227	0.964971	0.862599	1.07949	0.533178	0
cg01995548	16	89628799	RPL13	0.874205	0.706176	1.08222	0.21703	1.04708	0.858531	1.27704	0.649697	0.956747	0.831434	1.10095	0.537033	0.369749
cg20912205	3	50337305	NAT6	1.02528	0.872937	1.2042	0.761002	0.905455	0.766087	1.07018	0.24417	0.963505	0.856105	1.08438	0.537537	0.0583583
cg13487983	9	137296319	RXRA	1.07483	0.79788	1.4479	0.635026	1.05513	0.791976	1.40571	0.713915	1.06493	0.869407	1.30443	0.5433	0
cg00706994	11	59190310	OR5A2	0.976591	0.77256	1.23451	0.842968	0.927137	0.738427	1.16407	0.514696	0.951543	0.810106	1.11767	0.545199	0
cg16526047	1	949893	ISG15	0.99506	0.857646	1.15449	0.947926	0.94148	0.810732	1.09331	0.42924	0.967899	0.870795	1.07583	0.54526	0
cg03814093	4	154410006	KIAA0922	0.920273	0.791831	1.06955	0.278678	1.01664	0.872764	1.18424	0.832097	0.967259	0.868325	1.07747	0.545392	0
cg13834112	15	90361639		1.08901	0.928502	1.27727	0.294578	0.976206	0.84793	1.12389	0.737598	1.03107	0.933311	1.13906	0.54718	0.135973
cg02186444	17	73120977	ARMC7	0.988635	0.80744	1.21049	0.91189	1.09659	0.910437	1.32082	0.331327	1.04122	0.912873	1.1876	0.547322	0
cg21473814	19	18873268	CRTC1	1.08402	0.901466	1.30354	0.391201	1.00045	0.829942	1.20598	0.99627	1.04139	0.912509	1.18848	0.547369	0
cg24049493	1	42385941	HIVEP3	0.964775	0.832611	1.11792	0.633323	0.976614	0.851298	1.12038	0.735572	0.970677	0.880851	1.06966	0.548034	0
cg11719157	17	1466715	PITPNA	0.880331	0.74798	1.0361	0.125195	1.0615	0.907329	1.24187	0.456023	0.966682	0.865149	1.08013	0.5495	0.63389
cg00604410	15	67417899	SMAD3	1.00434	0.829427	1.21613	0.964649	1.07498	0.900006	1.28397	0.425065	1.03906	0.916398	1.17814	0.549973	0
cg23198334	10	76179907	ADK	1.14542	0.973874	1.34719	0.100972	0.928736	0.804565	1.07207	0.312683	1.0314	0.931869	1.14157	0.550392	0.756135
cg11884933	7	2774414	GNA12	0.943591	0.6723	1.32435	0.73709	0.912394	0.643587	1.29347	0.606646	0.927861	0.724945	1.18757	0.552084	0
cg24996979	14	74223355	C14orf43	0.977991	0.848082	1.1278	0.759573	0.958051	0.82275	1.1156	0.581171	0.96797	0.869177	1.07799	0.553393	0
cg06951627	6	26196580		0.884826	0.723715	1.0818	0.232783	1.0506	0.885624	1.24631	0.571155	0.964157	0.854456	1.08794	0.55366	0.484833
cg14656441	1	39500070	NDUFS5	1.00621	0.846342	1.19627	0.944103	1.06511	0.90332	1.25588	0.453022	1.03524	0.921396	1.16315	0.56011	0
cg10151367	11	2847642	KCNQ1	1.08556	0.847335	1.39075	0.51606	1.03178	0.787373	1.35204	0.820587	1.05832	0.874183	1.28125	0.561085	0
cg16565913	4	40632362	RBM47	1.13947	0.897513	1.44665	0.283684	0.966255	0.767192	1.21697	0.770556	1.04929	0.891363	1.2352	0.56317	0
cg22117188	3	52347940		0.815642	0.616975	1.07828	0.152492	1.08123	0.799214	1.46277	0.612511	0.939095	0.758402	1.16284	0.564397	0.401513
cg04987734	14	103415873	CDC42BPB	1.08974	0.919767	1.29112	0.320576	0.978702	0.837698	1.14344	0.786216	1.03273	0.925151	1.15281	0.566111	0
cg10814005	14	91711041	GPR68	0.947042	0.81261	1.10371	0.486049	0.995779	0.863228	1.14868	0.953714	0.971105	0.877809	1.07432	0.569384	0
cg04907244	7	22894795	SNORD93	1.01672	0.885358	1.16758	0.814246	0.926232	0.800101	1.07225	0.30489	0.970423	0.874999	1.07625	0.5697	0
cg05895711	8	143051905		1.05214	0.906101	1.22173	0.504972	0.892991	0.766849	1.03988	0.145214	0.969307	0.870354	1.07951	0.570426	0.551152
cg05987787	6	158448508	SYNJ2	1.04954	0.900053	1.22386	0.537387	1.01495	0.86945	1.1848	0.850888	1.0321	0.925135	1.15144	0.571388	0
cg04337534	11	65816809	GAL3ST3	1.20421	0.912795	1.58866	0.188675	0.919097	0.716473	1.17902	0.506739	1.05204	0.882168	1.25462	0.572341	0.557655
cg16608498	5	158612132	RNF145	0.936666	0.804074	1.09112	0.400824	1.00139	0.855082	1.17273	0.986244	0.968488	0.866145	1.08292	0.574171	0
cg00071265	20	60717158	PSMA7	0.950316	0.813812	1.10972	0.519495	0.988901	0.848345	1.15274	0.88653	0.969416	0.869825	1.08041	0.574387	0
cg03715305	19	5894715	NDUFA11	0.920223	0.713199	1.18734	0.522576	1.00096	0.816825	1.22659	0.992649	0.959741	0.831242	1.1081	0.575277	0
cg12036924	19	5838731	FUT6	1.10822	0.869437	1.41258	0.406574	0.988495	0.787823	1.24028	0.920382	1.04665	0.891496	1.2288	0.577572	0
cg16646054	5	150157726	C5orf62	1.13896	0.856702	1.51421	0.370519	0.984972	0.738718	1.31332	0.917838	1.05917	0.864207	1.29812	0.579674	0
cg01765406	2	129231478		0.978184	0.722739	1.32391	0.88641	1.15116	0.850103	1.55885	0.362778	1.06116	0.856404	1.31486	0.587335	0
cg12423733	6	29454623	MAS1L	1.03328	0.871248	1.22545	0.706762	1.03503	0.87175	1.2289	0.694261	1.03416	0.915934	1.16764	0.587646	0
cg27102350	17	38501677	RARA	1.08067	0.879712	1.32754	0.459861	1.00614	0.812325	1.2462	0.955288	1.04274	0.896328	1.21307	0.587712	0
cg05051464	1	19811322	CAPZB	1.2317	0.979731	1.54847	0.0743248	0.865043	0.734908	1.01822	0.0813557	1.03222	0.919826	1.15834	0.589808	0.889181
cg14550518	3	21792938	ZNF385D	1.0232	0.886374	1.18116	0.754142	0.925424	0.803394	1.06599	0.282722	0.973087	0.880496	1.07541	0.592798	0
cg20244340	20	19193989	SLC24A3	0.933447	0.809597	1.07624	0.342991	1.01746	0.888105	1.16566	0.802957	0.97455	0.885212	1.0729	0.599222	0
cg14675361	13	76334583	LMO7	0.936948	0.776526	1.13051	0.49669	1.14779	0.946953	1.39123	0.160151	1.03703	0.905153	1.18811	0.600328	0.532445
cg09636313	16	89070025		0.943431	0.790322	1.1262	0.519239	0.998074	0.8509	1.1707	0.981105	0.970368	0.866854	1.08624	0.601228	0
cg16558846	14	106373308		1.00037	0.859282	1.16463	0.996147	0.946522	0.818874	1.09407	0.457119	0.973076	0.878336	1.07803	0.60151	0
cg11962640	1	19764686	CAPZB	0.820188	0.697575	0.964352	0.0164245	1.1235	0.900357	1.40196	0.302621	0.95994	0.820823	1.12263	0.608775	0.74224
cg19847577	15	29213748	APBA2	0.986095	0.846699	1.14844	0.857095	1.07248	0.920038	1.25017	0.371043	1.02838	0.922728	1.14613	0.612892	0
cg03233656	2	65214625	SLC1A4	1.05389	0.909838	1.22075	0.48397	0.998829	0.867713	1.14976	0.986975	1.02599	0.928814	1.13333	0.613287	0
cg17232357	15	67012832	SMAD6	0.956059	0.824495	1.10862	0.551916	1.10033	0.957256	1.26479	0.178527	1.02566	0.929455	1.13183	0.614121	0.488617
cg13074055	14	106329206		1.00327	0.85515	1.17705	0.968039	0.941538	0.804828	1.10147	0.451705	0.971915	0.869862	1.08594	0.614745	0
cg22006825	19	41771771	HNRNPUL1	0.846717	0.714499	1.0034	0.0547603	1.11123	0.93955	1.31429	0.21804	0.97	0.861459	1.09222	0.614917	0.8016
cg19956914	7	56147257	SUMF2	0.9833	0.832314	1.16168	0.843041	1.07489	0.922573	1.25236	0.35428	1.02808	0.922783	1.14538	0.615474	0
cg12276019	8	11057947	XKR6	0.956775	0.821205	1.11473	0.570851	0.993713	0.864426	1.14234	0.929326	0.975069	0.883554	1.07606	0.615609	0
cg03227037	20	62212228		0.984788	0.844293	1.14866	0.845245	1.07395	0.920031	1.25362	0.366034	1.0284	0.921849	1.14727	0.615777	0
cg04018738	6	31760616	VARS	1.04672	0.89382	1.22578	0.570873	1.00714	0.867406	1.16938	0.925624	1.02674	0.923833	1.14111	0.624322	0
cg03224013	14	106382726	KIAA0125	0.919412	0.787901	1.07287	0.286051	1.03426	0.895685	1.19428	0.646228	0.975149	0.880834	1.07956	0.627757	0.222417
cg10580293	7	29605897	PRR15	0.964132	0.835229	1.11293	0.617905	0.987664	0.85791	1.13704	0.862856	0.975827	0.883327	1.07801	0.630102	0
cg10439456	15	45028270	TRIM69	0.973722	0.841246	1.12706	0.721173	0.974066	0.83616	1.13472	0.735843	0.973894	0.874243	1.0849	0.631004	0
cg02010738	19	2095466	C19orf36	1.00365	0.865531	1.16382	0.961489	0.943875	0.807334	1.10351	0.468748	0.973306	0.871495	1.08701	0.63125	0
cg03923640	16	87174624		1.03844	0.902461	1.1949	0.598384	1.01313	0.874843	1.17327	0.861713	1.0257	0.924605	1.13786	0.631672	0
cg21756476	15	61182765	RORA	1.01735	0.868363	1.1919	0.831376	1.04312	0.877791	1.2396	0.631569	1.03016	0.911823	1.16385	0.633188	0
cg13087259	11	32193669		1.11297	0.940769	1.31669	0.212029	0.853027	0.733174	0.992473	0.0396128	0.974367	0.875441	1.08447	0.634515	0.831315
cg13256912	3	11211081	HRH1	0.947414	0.79629	1.12722	0.542339	1.11906	0.9422	1.32912	0.199974	1.02967	0.911736	1.16285	0.637599	0.4443
cg02714303	13	76334728	LMO7	1.01677	0.857118	1.20617	0.84863	1.04259	0.877356	1.23895	0.635664	1.0296	0.91134	1.16321	0.639343	0
cg04890576	17	73032613		0.922577	0.794964	1.07068	0.28873	1.03123	0.888895	1.19636	0.684869	0.975393	0.878148	1.08341	0.641965	0.0734673
cg10520740	12	1952798	CACNA2D4	0.915944	0.717784	1.16881	0.48026	1.01621	0.815633	1.26611	0.886035	0.964774	0.825861	1.12705	0.651199	0
cg14012925	7	101556907	CUX1	1.08211	0.850276	1.37714	0.521223	0.993786	0.795021	1.24224	0.956338	1.03701	0.885633	1.21425	0.651729	0
cg07819944	10	124897153	HMX3	0.97168	0.815592	1.15764	0.747796	1.0912	0.911433	1.30643	0.341976	1.02971	0.906637	1.16948	0.652153	0
cg03274391	3	22413232		1.05502	0.914304	1.21739	0.463375	0.993563	0.859088	1.14909	0.930648	1.02383	0.923782	1.13471	0.65352	0
cg23762517	1	42384310	HIVEP3	1.03031	0.881103	1.20477	0.708364	1.0195	0.875066	1.18776	0.804354	1.02489	0.919949	1.14179	0.655579	0
cg23594345	14	106329607		0.940997	0.786075	1.12645	0.507577	1.00601	0.844876	1.19788	0.946332	0.972962	0.859985	1.10078	0.663382	0
cg23363754	7	29606082	PRR15	0.971812	0.841774	1.12194	0.696443	0.98508	0.856923	1.1324	0.832583	0.978423	0.886598	1.07976	0.664429	0
cg07035320	1	9885517	CLSTN1	1.0194	0.832201	1.24871	0.85274	1.04801	0.8474	1.29612	0.665315	1.03361	0.88942	1.20117	0.6663	0
cg24741609	1	54122060	GLIS1	1.09765	0.935812	1.28747	0.252287	0.867291	0.740093	1.01635	0.0784869	0.975695	0.872189	1.09149	0.667175	0.763978
cg07180646	1	15481541	TMEM51	0.985394	0.812643	1.19487	0.881068	0.962449	0.809622	1.14412	0.664403	0.973854	0.861776	1.10051	0.671047	0
cg08553327	6	31543647	TNF	1.00776	0.854031	1.18915	0.927099	0.940789	0.790429	1.11975	0.492107	0.973697	0.860888	1.10129	0.671367	0
cg18758622	17	79010831	BAIAP2	1.03059	0.745216	1.42526	0.855442	1.06719	0.780701	1.45881	0.683473	1.04873	0.84076	1.30815	0.673079	0
cg25064552	1	153938859	SLC39A1	1.04422	0.828559	1.31602	0.713904	0.893363	0.709914	1.12422	0.336281	0.965852	0.820969	1.1363	0.675216	0
cg05487507	17	46671861	LOC404266	0.933543	0.79421	1.09732	0.404367	1.11792	0.970458	1.28779	0.122474	1.02158	0.924343	1.12905	0.675677	0.679317
cg14003265	9	139796499	TRAF2	0.801291	0.609042	1.05422	0.113489	1.16243	0.917769	1.47231	0.211926	0.965113	0.816596	1.14064	0.677041	0.789942
cg25962015	7	26579291	KIAA0087	0.951627	0.811054	1.11656	0.543195	1.00488	0.865914	1.16615	0.948865	0.977892	0.880205	1.08642	0.677162	0
cg23842572	17	17030253	MPRIP	0.946879	0.772262	1.16098	0.599714	1.12374	0.911644	1.38517	0.274332	1.03152	0.889708	1.19594	0.680846	0.223265
cg26405020	15	91427363	FES	0.935353	0.683836	1.27938	0.675788	1.16951	0.864113	1.58284	0.310544	1.0459	0.844411	1.29546	0.681059	0.0447143
cg19030554	16	1822289	NME3	1.07163	0.928256	1.23715	0.345148	0.972768	0.844644	1.12033	0.701603	1.021	0.923968	1.12823	0.683316	0
cg12140977	8	134513309	ST3GAL1	1.02568	0.813399	1.29335	0.830327	0.923293	0.766433	1.11226	0.400863	0.973139	0.853091	1.11008	0.68523	0
cg16061668	11	70257149	CTTN	0.956542	0.715252	1.27923	0.764504	0.952814	0.693699	1.30872	0.765329	0.954676	0.762768	1.19487	0.685415	0
cg16786458	5	149108820	PPARGC1B	0.96705	0.803072	1.16451	0.723771	0.980486	0.815667	1.17861	0.83377	0.973745	0.854925	1.10908	0.688633	0
cg11405655	1	999599		1.04005	0.900809	1.20082	0.592309	0.923156	0.801857	1.0628	0.265931	0.979862	0.886964	1.08249	0.688933	0.273232
cg01971407	11	313624	IFITM1	0.916092	0.765639	1.09611	0.338352	1.14655	0.965943	1.36093	0.117875	1.02486	0.90788	1.15692	0.691245	0.696224
cg26038582	1	42384390	HIVEP3	0.944438	0.801345	1.11308	0.495277	1.01387	0.870822	1.18042	0.859079	0.97854	0.878763	1.08965	0.692581	0
cg12166476	13	76334866	LMO7	0.972611	0.822778	1.14973	0.74492	0.982001	0.835311	1.15445	0.825843	0.977295	0.871651	1.09574	0.693961	0
cg01492538	7	2774543	GNA12	0.982637	0.701086	1.37726	0.919007	0.931803	0.683078	1.27109	0.655708	0.956882	0.768253	1.19183	0.693991	0
cg04387347	16	88537187	ZFPM1	1.08927	0.931935	1.27317	0.28268	0.958243	0.820788	1.11872	0.589244	1.02166	0.91571	1.13987	0.701276	0.24015
cg21664281	3	193561005		1.05963	0.902612	1.24397	0.479041	0.984279	0.844836	1.14674	0.838897	1.02126	0.916694	1.13776	0.70266	0
cg20045320	11	319555		0.957998	0.829472	1.10644	0.559343	1.00089	0.859255	1.16587	0.990883	0.979209	0.879064	1.09076	0.702693	0
cg11445634	15	61821004		0.961441	0.829016	1.11502	0.603017	1.08165	0.937389	1.2481	0.282535	1.01977	0.92161	1.12839	0.704564	0.231388
cg02810967	4	17813558	NCAPG	0.98207	0.835001	1.15504	0.826976	0.973307	0.824061	1.14958	0.750049	0.977679	0.86912	1.0998	0.706984	0
cg24323726	3	111314186	ZBED2	1.0666	0.7585	1.49986	0.710839	0.853518	0.603292	1.20753	0.37094	0.954131	0.746551	1.21943	0.70758	0
cg05302489	6	31760426	VARS	1.0595	0.91196	1.23092	0.449983	0.982916	0.846007	1.14198	0.821852	1.02049	0.917799	1.13467	0.707777	0
cg13855261	17	14206572	HS3ST3B1	1.01864	0.881284	1.17739	0.802697	1.01852	0.886436	1.17028	0.795708	1.01858	0.923297	1.12369	0.71338	0
cg18747408	10	130841097		1.06906	0.857043	1.33353	0.553772	0.99256	0.793133	1.24213	0.94797	1.0301	0.879024	1.20714	0.714001	0
cg13787850	9	102195951		1.01423	0.855429	1.20252	0.870788	0.945085	0.804879	1.10971	0.49059	0.979048	0.87396	1.09677	0.714738	0
cg16694480	1	19732786	CAPZB	1.01415	0.873951	1.17683	0.85318	0.94951	0.822682	1.09589	0.478798	0.981296	0.886689	1.086	0.715099	0
cg25799109	3	57102900	ARHGEF3	0.996197	0.838313	1.18382	0.965477	0.958902	0.805586	1.1414	0.636837	0.977371	0.864091	1.1055	0.715737	0
cg08900404	7	29605808	PRR15	0.978331	0.846955	1.13009	0.76589	0.984415	0.852888	1.13623	0.830034	0.981369	0.886727	1.08611	0.716243	0
cg27453606	17	38498098	RARA	1.00734	0.854584	1.18741	0.930504	1.03465	0.883594	1.21152	0.6723	1.0209	0.913106	1.14143	0.716329	0
cg08052292	3	56789178	ARHGEF3	1.05835	0.874432	1.28095	0.560392	0.991337	0.824617	1.19176	0.926209	1.02429	0.899248	1.16673	0.717844	0
cg19070894	5	134823888		1.00646	0.869527	1.16496	0.931203	1.0318	0.89242	1.19296	0.67243	1.01905	0.919668	1.12918	0.718474	0
cg15130459	5	40834228	SNORD72	0.961633	0.818476	1.12983	0.634282	0.997038	0.846074	1.17494	0.971746	0.979175	0.871851	1.09971	0.722367	0
cg04761746	4	141177756	SCOC	0.957772	0.813575	1.12753	0.60428	1.00142	0.849748	1.18016	0.986508	0.979352	0.871977	1.09995	0.724731	0
cg10825315	14	81425912	TSHR	0.955131	0.678506	1.34454	0.792456	1.13121	0.832221	1.5376	0.431149	1.03945	0.836652	1.2914	0.726804	0
cg10310310	7	157367150	PTPRN2	0.958617	0.753518	1.21954	0.730781	0.983916	0.778042	1.24427	0.89232	0.971184	0.82264	1.14655	0.729922	0
cg05673756	13	102068650	NALCN	1.06521	0.887314	1.27878	0.498013	0.990295	0.797491	1.22971	0.92966	1.02707	0.881265	1.197	0.732394	0
cg00085013	3	14871570	FGD5	0.945891	0.786467	1.13763	0.554726	1.00632	0.822789	1.2308	0.951065	0.97564	0.846164	1.12493	0.734248	0
cg08479476	2	70313163	PCBP1	1.03213	0.888389	1.19912	0.679404	1.00353	0.867721	1.16061	0.96207	1.01773	0.918287	1.12794	0.737613	0
cg03451670	2	236579469	AGAP1	1.13418	0.924707	1.3911	0.226828	0.926578	0.753464	1.13947	0.469879	1.02514	0.885667	1.18657	0.739352	0.455143
cg06901890	9	132803508	FNBP1	1.08491	0.914914	1.2865	0.348612	0.958834	0.81251	1.13151	0.618787	1.01993	0.907233	1.14662	0.741182	0.0646313
cg23621097	17	1962236	HIC1	1.03918	0.849951	1.27055	0.707834	0.917457	0.747247	1.12644	0.410614	0.976426	0.844543	1.1289	0.747268	0
cg19406367	1	66999929	SGIP1	0.998718	0.851622	1.17122	0.987408	1.03549	0.895496	1.19737	0.637929	1.01694	0.917676	1.12694	0.748569	0
cg21647257	19	36523945	CLIP3	1.05807	0.843337	1.32748	0.625742	0.900926	0.727904	1.11508	0.337616	0.976342	0.839681	1.13524	0.755648	0.0840853
cg15059065	19	17354961	NR2F6	1.01831	0.875235	1.18477	0.814322	0.950615	0.822475	1.09872	0.492984	0.983879	0.888134	1.08995	0.755705	0
cg01208318	14	106329652		0.99715	0.839145	1.18491	0.974132	0.965878	0.816292	1.14288	0.685924	0.981389	0.871303	1.10539	0.756969	0
cg15331301	6	150381200		1.00344	0.833359	1.20824	0.971063	0.960869	0.815877	1.13163	0.632441	0.981925	0.874675	1.10233	0.757256	0
cg25809905	17	42467728	ITGA2B	0.983323	0.818769	1.18095	0.857161	1.05343	0.896235	1.23819	0.527866	1.01777	0.907872	1.14097	0.762541	0
cg23973524	19	18873222	CRTC1	0.968312	0.800016	1.17201	0.740971	1.07087	0.90506	1.26705	0.425032	1.0183	0.9041	1.14692	0.765099	0
cg06483559	11	123624914	OR6X1	0.894625	0.704695	1.13574	0.360433	1.06534	0.852041	1.33203	0.57873	0.976256	0.833599	1.14333	0.765594	0.148012
cg15022400	15	45028161	TRIM69	0.965627	0.794999	1.17288	0.724398	0.990188	0.803192	1.22072	0.926432	0.97783	0.843315	1.1338	0.766538	0
cg26589669	10	106028206	GSTO2	1.00114	0.843192	1.18867	0.989636	0.965526	0.822895	1.13288	0.667068	0.983171	0.878098	1.10082	0.768514	0
cg03004371	15	101423806	ALDH1A3	0.969053	0.831454	1.12942	0.687445	1.06317	0.921888	1.2261	0.399786	1.01502	0.917674	1.1227	0.771937	0
cg18236066	12	113293823	RPH3A	1.01487	0.857846	1.20064	0.863329	1.0206	0.861674	1.20883	0.81337	1.01773	0.902928	1.14713	0.773487	0
cg11152412	15	74927688	EDC3	1.04119	0.897745	1.20755	0.593563	0.931247	0.800182	1.08378	0.357364	0.984684	0.884538	1.09617	0.777907	0.0381104
cg19421584	7	158664247	WDR60	1.03849	0.868424	1.24187	0.678922	0.998102	0.835956	1.1917	0.983239	1.0181	0.898151	1.15406	0.779144	0
cg07660627	17	35481970	ACACA	0.978042	0.839116	1.13997	0.776373	0.992579	0.855678	1.15138	0.921644	0.985284	0.887127	1.0943	0.781861	0
cg11229399	1	228689056		1.00954	0.864481	1.17895	0.904463	0.960649	0.822971	1.12136	0.610985	0.984794	0.88276	1.09862	0.783641	0
cg08972170	7	30185776	C7orf41	1.02265	0.860529	1.21532	0.799223	1.01045	0.854862	1.19436	0.903018	1.01653	0.903178	1.14412	0.785756	0
cg02654940	6	34206400	HMGA1	1.09866	0.90704	1.33075	0.335956	0.943364	0.784407	1.13453	0.53573	1.01805	0.893523	1.15994	0.788103	0.236688
cg06189394	3	66534050	LRIG1	1.0374	0.889846	1.20941	0.639058	0.996527	0.837616	1.18559	0.968689	1.01676	0.89923	1.14964	0.790897	0
cg26701785	6	158448455	SYNJ2	0.9591	0.818842	1.12338	0.604682	1.07316	0.918698	1.25359	0.373205	1.01453	0.908953	1.13236	0.79698	0.0041957
cg10180092	3	171002363	TNIK	1.03203	0.895536	1.18933	0.66313	0.996074	0.857809	1.15662	0.95885	1.01389	0.912223	1.12689	0.79802	0
cg04044720	3	22413680		1.00204	0.78549	1.27829	0.986916	0.956433	0.759091	1.20508	0.705578	0.978971	0.831391	1.15275	0.798775	0
cg10951873	1	25254746	RUNX3	1.08249	0.914935	1.28072	0.35559	0.953161	0.802758	1.13174	0.584035	1.01577	0.899619	1.14691	0.800636	0.0515584
cg22573696	6	33216663		1.11689	0.959061	1.30069	0.154969	0.918208	0.797873	1.05669	0.23382	1.01269	0.916933	1.11844	0.803523	0.732245
cg26099045	2	64291800		1.03021	0.875699	1.21199	0.719581	0.998148	0.854223	1.16632	0.981387	1.01405	0.908332	1.13208	0.803793	0
cg07520810	10	63809149	ARID5B	1.02148	0.847184	1.23164	0.823804	0.94764	0.786054	1.14244	0.57287	0.983868	0.862039	1.12291	0.809453	0
cg22628926	17	4844700	SLC25A11	1.05162	0.899206	1.22987	0.528658	0.977275	0.834865	1.14398	0.774828	1.01377	0.906928	1.13319	0.809835	0
cg09197783	11	57176720	SLC43A3	1.06291	0.90255	1.25176	0.46467	0.917693	0.794804	1.05958	0.241612	0.987636	0.892171	1.09332	0.810434	0.501375
cg27274382	11	76376064	LRRC32	1.10912	0.903336	1.36179	0.322617	0.867909	0.692208	1.08821	0.219629	0.981131	0.83611	1.1513	0.815424	0.557072
cg20438687	17	4761644	MINK1	0.953695	0.774468	1.1744	0.655316	1.01619	0.842715	1.22537	0.866485	0.984445	0.862402	1.12376	0.816419	0
cg20220678	8	19243209	SH2D4A	0.998036	0.84253	1.18224	0.981852	1.03067	0.870532	1.22027	0.725836	1.01422	0.900074	1.14285	0.816669	0
cg02048412	16	4421654	VASN	1.13499	0.901611	1.42878	0.280982	0.919995	0.708635	1.1944	0.531238	1.02185	0.849631	1.22899	0.818431	0.195702
cg03348792	12	53075482	KRT1	0.996131	0.847686	1.17057	0.962447	0.977198	0.829053	1.15182	0.783333	0.986619	0.87834	1.10825	0.82033	0
cg05660670	12	20521635	PDE3A	0.998148	0.826433	1.20554	0.984645	0.970824	0.798853	1.17982	0.765964	0.984391	0.857621	1.1299	0.823024	0
cg03131366	12	2041707		0.933033	0.751381	1.1586	0.530382	1.03843	0.851373	1.26657	0.709825	0.98432	0.855353	1.13273	0.825426	0
cg06193043	1	11908199	NPPA	1.02189	0.876924	1.19083	0.781437	0.954309	0.814243	1.11847	0.563615	0.987523	0.882681	1.10482	0.826455	0
cg00911794	17	1962132	HIC1	1.1524	0.939287	1.41387	0.173951	0.897301	0.724387	1.11149	0.321114	1.01688	0.874046	1.18306	0.828377	0.618938
cg01257799	11	118753476	CXCR5	1.21832	0.946885	1.56755	0.124646	0.86405	0.621875	1.20053	0.383862	1.026	0.813113	1.29464	0.828706	0.522985
cg16744741	4	82126025	PRKG2	0.885476	0.716252	1.09468	0.261021	1.16535	0.949687	1.42999	0.142771	1.01582	0.878968	1.17398	0.831637	0.710961
cg07764473	X	40037510	BCOR	0.9314	0.742581	1.16823	0.538688	1.10128	0.932803	1.30019	0.254775	1.01278	0.900596	1.13895	0.832041	0.488695
cg03480935	15	67417860	SMAD3	0.981139	0.835413	1.15229	0.81646	1.04416	0.888383	1.22724	0.600146	1.01216	0.90289	1.13465	0.835754	0
cg09716613	13	33000534	N4BP2L1	0.952082	0.775633	1.16867	0.638684	1.02036	0.84036	1.23891	0.838726	0.985629	0.85924	1.13061	0.836211	0
cg02775417	19	643457	FGF22	0.925448	0.79167	1.08183	0.330759	1.11396	0.897342	1.38286	0.327992	1.01534	0.871379	1.18308	0.845316	0.29177
cg15693572	3	22412385		1.02827	0.889281	1.18897	0.706767	0.953536	0.828617	1.09729	0.506626	0.990196	0.896603	1.09356	0.84579	0
cg00177243	10	18434068	CACNB2	1.00929	0.858542	1.1865	0.910837	1.01253	0.866847	1.18269	0.87519	1.0109	0.905747	1.12827	0.846548	0
cg06369322	15	74607544	CCDC33	0.939048	0.725648	1.2152	0.632565	1.02984	0.797534	1.32982	0.82163	0.983398	0.820779	1.17823	0.855951	0
cg05194346	15	101305443		0.998922	0.81667	1.22185	0.991624	1.02518	0.848877	1.2381	0.796184	1.01197	0.885555	1.15642	0.861302	0
cg01447828	19	40919465	PRX	1.05478	0.900585	1.23539	0.508336	0.967965	0.820141	1.14243	0.700175	1.01044	0.898713	1.13606	0.862058	0
cg23367478	12	20521299	PDE3A	0.995421	0.832834	1.18975	0.95977	0.981676	0.814356	1.18337	0.84619	0.988524	0.866172	1.12816	0.864059	0
cg00210249	10	71135679	HK1	1.05032	0.891726	1.23712	0.556627	0.935695	0.809744	1.08124	0.367553	0.991353	0.895019	1.09806	0.867764	0.185189
cg23681440	13	27498239		1.0298	0.89122	1.18992	0.690487	0.954297	0.82151	1.10855	0.540573	0.991329	0.891676	1.10212	0.872002	0
cg20408402	10	72362452	PRF1	0.994646	0.81932	1.20749	0.956723	1.02509	0.867152	1.21179	0.77161	1.00975	0.897083	1.13657	0.872263	0
cg07967717	1	24229682	CNR2	0.825238	0.644241	1.05709	0.128382	1.17769	0.918008	1.51083	0.198144	0.985837	0.826625	1.17571	0.873883	0.744576
cg16116321	2	225244609	FAM124B	1.05947	0.915606	1.22594	0.437831	0.927869	0.79906	1.07744	0.326204	0.99149	0.892057	1.102	0.874051	0.338984
cg09578155	11	68141470	LRP5	1.05657	0.873017	1.27872	0.571941	0.967503	0.796666	1.17497	0.738923	1.01106	0.88128	1.15995	0.875332	0
cg17990365	11	319718	IFITM3	0.97955	0.840643	1.14141	0.791152	1.03914	0.887396	1.21682	0.633607	1.0089	0.90235	1.12804	0.876315	0
cg04030401	16	67196699	HSF4	1.20971	0.906211	1.61486	0.196443	0.85415	0.636656	1.14594	0.293072	1.0165	0.825776	1.25128	0.877313	0.628794
cg11735008	1	42380309	HIVEP3	1.00117	0.802335	1.24927	0.991765	1.01959	0.843724	1.23212	0.840795	1.01034	0.88374	1.15507	0.880309	0
cg20309891	17	41739130	MEOX1	0.863851	0.600846	1.24198	0.429478	1.12386	0.853366	1.4801	0.405844	0.985318	0.811004	1.1971	0.88163	0.429938
cg05534710	5	3595728	IRX1	1.00555	0.839891	1.20388	0.951945	0.973645	0.798824	1.18672	0.791386	0.989469	0.860257	1.13809	0.882123	0
cg22891595	3	193570256		0.917711	0.759851	1.10837	0.372582	1.11239	0.916243	1.35052	0.281865	1.01037	0.88087	1.15891	0.882793	0.47068
cg21008363	7	75053134	POM121C	1.02679	0.871967	1.2091	0.751208	0.989467	0.851757	1.14944	0.889854	1.00796	0.906609	1.12063	0.883469	0
cg04956244	17	38511592	RARA	0.840619	0.702044	1.00655	0.0588984	1.16836	0.975844	1.39885	0.0903064	0.991032	0.872562	1.12559	0.8897	0.844277
cg01513913	14	106329158		0.931497	0.750756	1.15575	0.519084	1.05346	0.870174	1.27536	0.593304	0.990605	0.865371	1.13396	0.891129	0
cg19426731	19	49992527	RPL13AP5	1.03596	0.886857	1.21014	0.655869	0.951218	0.817572	1.10671	0.517356	0.992687	0.891904	1.10486	0.893108	0
cg05616969	2	118982661		1.07872	0.799434	1.45558	0.620125	0.954815	0.698721	1.30477	0.771655	1.01488	0.813806	1.26563	0.895698	0
cg01268763	14	53618419	DDHD1	1.0082	0.875629	1.16083	0.909654	0.980315	0.848711	1.13232	0.786916	0.994157	0.897815	1.10084	0.910287	0
cg24389054	7	27194013	HOXA7	0.975694	0.823511	1.156	0.776104	1.01354	0.869722	1.18114	0.863252	0.994437	0.89245	1.10808	0.919507	0
cg01435643	13	113689776	MCF2L	0.838459	0.673367	1.04403	0.115292	1.17709	0.979102	1.4151	0.0827062	0.993447	0.872151	1.13161	0.921178	0.846566
cg04521626	17	4714200	PLD2	1.11636	0.804667	1.54878	0.509932	0.914655	0.679868	1.23052	0.55559	1.01049	0.819283	1.24631	0.922351	0
cg00214171	17	73642991	RECQL5	1.09848	0.88165	1.36865	0.402458	0.924581	0.740457	1.15449	0.488892	1.00779	0.861338	1.17914	0.92286	0.135613
cg11201447	8	128808063	MIR1204	0.992469	0.735516	1.33919	0.960562	1.02935	0.754071	1.40513	0.855418	1.01074	0.811102	1.25952	0.924172	0
cg02370022	11	68866745		1.02097	0.885573	1.17707	0.774962	0.970332	0.836161	1.12603	0.691621	0.995328	0.895915	1.10577	0.9305	0
cg10828401	19	799190	PTBP1	1.03372	0.88822	1.20305	0.668324	0.976276	0.844003	1.12928	0.746525	1.00459	0.906313	1.11351	0.930582	0
cg06826457	12	12867669		1.06067	0.887195	1.26806	0.518012	0.932772	0.785804	1.10723	0.426282	0.994667	0.881103	1.12287	0.931114	0.073096
cg19459791	15	65363022		1.02469	0.877052	1.19718	0.758649	0.984499	0.852737	1.13662	0.831241	1.00439	0.907363	1.1118	0.93261	0
cg15393221	19	40919485	PRX	1.09845	0.925148	1.30422	0.283778	0.919434	0.76981	1.09814	0.35398	1.00496	0.886355	1.13945	0.9384	0.481038
cg22635096	21	46550644	ADARB1	0.862316	0.647399	1.14858	0.311141	1.18005	0.862428	1.61466	0.300738	1.00875	0.808151	1.25914	0.938605	0.479817
cg16983588	11	129793108	PRDM10	0.991215	0.836678	1.1743	0.918732	0.999968	0.852286	1.17324	0.999686	0.995582	0.88921	1.11468	0.938781	0
cg20674424	3	186503527	MIR1248	1.08297	0.92675	1.26553	0.31593	0.915908	0.786429	1.0667	0.258658	0.995943	0.894191	1.10927	0.941058	0.569184
cg24105081	12	1947479	CACNA2D4	1.05674	0.871429	1.28146	0.574779	0.93864	0.794613	1.10877	0.456225	0.995942	0.88528	1.12044	0.946054	0
cg04208434	3	129513427	TMCC1	1.16426	0.839103	1.61543	0.362738	0.870606	0.615847	1.23075	0.432755	1.00678	0.78818	1.28602	0.956827	0.261413
cg06012804	3	193849318		1.10063	0.8844	1.36972	0.390249	0.901735	0.740534	1.09803	0.303317	0.99623	0.866721	1.14509	0.957604	0.491674
cg19940644	1	12112386		0.971849	0.837154	1.12822	0.707569	1.02334	0.880615	1.18919	0.763396	0.997261	0.896774	1.10901	0.959636	0
cg22107533	15	45028083	TRIM69	0.986357	0.838684	1.16003	0.868146	1.00765	0.851573	1.19234	0.929262	0.996947	0.885099	1.12293	0.959838	0
cg16047567	1	12664243	DHRS3	1.01087	0.863037	1.18404	0.893347	0.994868	0.846825	1.16879	0.950089	1.00284	0.894859	1.12385	0.961099	0
cg19838043	14	104196038	ZFYVE21	1.03045	0.825785	1.28583	0.790628	0.964204	0.800977	1.16069	0.700081	0.996775	0.874262	1.13646	0.9615	0
cg19802390	1	2840177		0.934267	0.793563	1.09992	0.414258	1.06505	0.912176	1.24355	0.425324	0.997519	0.894003	1.11302	0.964554	0.271851
cg08949974	4	40632860	RBM47	0.98801	0.723762	1.34874	0.939447	1.02481	0.682034	1.53986	0.906093	1.00624	0.754504	1.34197	0.966212	0
cg01138448	15	45028595	TRIM69	1.0647	0.855639	1.32484	0.574051	0.93468	0.765635	1.14105	0.506911	0.997573	0.866326	1.1487	0.973068	0
cg18503679	3	21792543	ZNF385D	1.07468	0.931698	1.2396	0.322796	0.933698	0.811272	1.0746	0.338739	1.00171	0.906946	1.10638	0.973113	0.479925
cg02377704	12	53075359	KRT1	1.08067	0.897176	1.3017	0.413839	0.928006	0.798134	1.07901	0.331372	1.00143	0.900173	1.11409	0.978967	0.489861
cg22539182	10	850393		1.02649	0.870325	1.21067	0.756212	0.972173	0.827417	1.14225	0.731537	0.99896	0.891329	1.11959	0.985728	0
cg08038054	7	93550781	GNG11	0.903835	0.744559	1.09718	0.306661	1.10405	0.905008	1.34687	0.329108	0.998939	0.867943	1.14971	0.988195	0.486109
cg06532880	5	176731545	PRELID1	1.03775	0.889652	1.21049	0.637192	0.962325	0.827977	1.11847	0.616678	0.999325	0.898526	1.11143	0.990062	0
cg11028075	10	97200911	SORBS1	1.02908	0.8689	1.2188	0.739814	0.972954	0.831772	1.1381	0.731771	1.00063	0.895627	1.11793	0.99118	0
cg05329352	10	112838983	ADRA2A	0.99158	0.856421	1.14807	0.909956	1.00761	0.87363	1.16214	0.917057	0.999563	0.903639	1.10567	0.993224	0
cg04221461	1	243877024	AKT3	0.966554	0.82904	1.12688	0.663966	1.03541	0.893245	1.20019	0.644268	1.00039	0.901188	1.11051	0.994195	0
cg18979623	20	62434140	ZBTB46	1.10666	0.945303	1.29555	0.207529	0.902944	0.775114	1.05185	0.189905	0.999624	0.897346	1.11356	0.994552	0.706879
cg00423486	1	8491132	RERE	1.10651	0.882371	1.38759	0.380821	0.904202	0.742104	1.10171	0.317774	1.00026	0.869845	1.15022	0.997142	0.50159
cg13876650	1	26146005	FAM54B	1.07535	0.846	1.36687	0.55281	0.929663	0.756284	1.14279	0.488588	0.999856	0.864078	1.15697	0.998455	0
cg11146034	12	96590670	ELK3	0.963849	0.834308	1.1135	0.617066	1.03762	0.884239	1.2176	0.650919	1.00005	0.893106	1.11981	0.999259	0

### Sheet: S. Table 5
Supplementary Table 5: Meta-analysis for associations between DNA methylation at 1,061 smoking-associated CpGs and risk of UCC by Model 2.
				MCCS				WHI				Fixed-effcts meta-analysis				Heterogeneity test
CpG	CHR	MAPINFO	UCSC_RefGene	OR	95% CI		P	OR	95% CI		P	OR	95% CI		P	I2
cg26203136	7	739057	PRKAR1B	0.881343	0.749046	1.03701	0.12799	0.752055	0.627343	0.901561	0.00206904	0.814137	0.716172	0.925502	0.00166946	0.319873
cg05575921	5	373378	AHRR	0.781465	0.632157	0.966037	0.0226453	0.736983	0.571033	0.951159	0.0190444	0.758898	0.633637	0.908922	0.00272172	0
cg23110422	21	40182073	ETS2	0.806803	0.687319	0.947059	0.00866196	0.866988	0.734373	1.02355	0.0919645	0.836355	0.743723	0.940523	0.00284686	0
cg17924476	5	323794	AHRR	1.30588	1.11057	1.53554	0.00124314	1.07595	0.916431	1.26325	0.371262	1.18536	1.0582	1.32779	0.00331284	0.642559
cg04332373	4	15779642	CD38	1.34342	1.08964	1.65631	0.00571658	1.21358	0.960684	1.53306	0.104471	1.27685	1.08238	1.50627	0.0037446	0
cg19089201	7	45002287	MYO1G	1.35322	1.14761	1.59567	0.000321469	1.04512	0.885338	1.23375	0.60212	1.18924	1.05759	1.33727	0.00378797	0.785264
cg11660018	11	86510915	PRSS23	0.795695	0.629412	1.00591	0.0560424	0.801768	0.645164	0.996384	0.0463018	0.798726	0.684957	0.931391	0.00414979	0
cg07123182	11	2722391	KCNQ1OT1	0.817698	0.685093	0.975969	0.0257864	0.873158	0.739894	1.03043	0.108437	0.844973	0.751599	0.949947	0.00481132	0
cg15013801	10	73976790	ASCC1	0.776924	0.647354	0.932428	0.00669703	0.868461	0.713175	1.05756	0.160565	0.821418	0.714611	0.94419	0.00563982	0
cg25560398	2	233252170	ECEL1P2	0.761381	0.605398	0.957554	0.0197647	0.917516	0.765259	1.10007	0.352454	0.835811	0.735166	0.950233	0.00614854	0.507359
cg19798735	7	110730805	IMMP2L	0.725909	0.555948	0.94783	0.0185902	0.818619	0.625664	1.07108	0.144491	0.770872	0.637434	0.932242	0.00728647	0
cg10399789	1	92945668	GFI1	0.691838	0.573213	0.835011	0.000123627	0.98504	0.807239	1.202	0.882018	0.825523	0.717133	0.950295	0.00758783	0.834753
cg26337070	2	85999873	ATOH8	0.741969	0.574385	0.958447	0.0223194	0.870982	0.692924	1.0948	0.236491	0.803892	0.683859	0.944993	0.00815258	0
cg04086928	9	134612644	RAPGEF1	0.795318	0.63218	1.00055	0.050555	0.805203	0.636486	1.01864	0.0709176	0.800245	0.677668	0.944993	0.00861591	0
cg21566642	2	233284661		0.7958	0.656623	0.964477	0.0198733	0.848938	0.689314	1.04553	0.123306	0.82194	0.709377	0.952363	0.00906746	0
cg05677062	12	123874707	SETD8	0.8241	0.665631	1.0203	0.0758055	0.808257	0.65123	1.00315	0.0534261	0.81614	0.700533	0.950825	0.00913374	0
cg09935388	1	92947588	GFI1	0.77518	0.64488	0.931806	0.00668391	0.906662	0.749753	1.09641	0.312185	0.838347	0.732942	0.958911	0.0101117	0.234147
cg22052143	5	78067856		0.969659	0.789562	1.19083	0.768825	0.711504	0.581903	0.86997	0.00090751	0.830612	0.720526	0.957517	0.0105154	0.780342
cg26361535	8	144576604	ZC3H3	0.898811	0.764253	1.05706	0.197288	0.822928	0.697395	0.971057	0.021013	0.860033	0.765045	0.966814	0.0115651	0
cg26529655	5	424371	AHRR	0.727565	0.498702	1.06146	0.0988484	0.821656	0.619197	1.09031	0.173536	0.77318	0.633004	0.944397	0.0117189	0
cg12803068	7	45002919	MYO1G	1.30629	1.10973	1.53766	0.00132127	1.05397	0.883656	1.25712	0.558845	1.17337	1.03588	1.32911	0.0119271	0.648871
cg03641640	13	114776416	RASA3	0.879893	0.718857	1.077	0.214728	0.762963	0.612118	0.95098	0.0160765	0.819345	0.701165	0.957443	0.0121692	0
cg26963277	11	2722407	KCNQ1OT1	0.843179	0.714684	0.994777	0.0431718	0.863709	0.724134	1.03019	0.103257	0.853382	0.753385	0.966653	0.0126552	0
cg05228408	1	11865352	CLCN6	0.844514	0.693315	1.02869	0.0931593	0.824085	0.673506	1.00833	0.0601935	0.834237	0.723313	0.962173	0.0127855	0
cg18405341	22	39918625	ATF4	0.798468	0.663455	0.960956	0.0172481	0.905384	0.754427	1.08655	0.285502	0.850247	0.747364	0.967294	0.01369	0
cg16151960	5	133890280	PHF15	0.737073	0.597073	0.909899	0.00453252	0.94035	0.764755	1.15626	0.559768	0.83253	0.719326	0.96355	0.013975	0.625067
cg22132788	7	45002486	MYO1G	1.21653	1.0396	1.42356	0.0145116	1.10767	0.935553	1.31145	0.235304	1.16082	1.03016	1.30805	0.0143755	0
cg22950598	12	56139862	GDF11	0.848451	0.720021	0.999789	0.0497064	0.865556	0.726631	1.03104	0.10577	0.856961	0.757243	0.96981	0.0144591	0
cg01681367	16	29676071	SPN	1.17564	0.97602	1.4161	0.0883222	1.1723	0.976594	1.40723	0.0880415	1.17397	1.03173	1.33582	0.0149309	0
cg20984065	3	51745321	GRM2	0.775843	0.604586	0.99561	0.0460928	0.862688	0.686065	1.08478	0.206338	0.818114	0.69577	0.96197	0.0151366	0
cg11700584	14	50088544	RPL36AL	0.828897	0.684121	1.00431	0.0553604	0.857179	0.705172	1.04195	0.121781	0.842919	0.734245	0.967678	0.0152448	0
cg04263702	7	5528266	FBXL18	0.913282	0.788385	1.05797	0.226672	0.827384	0.704846	0.971226	0.0205058	0.869273	0.776128	0.973596	0.0154061	0
cg01290904	4	5708474	EVC2	0.806315	0.606984	1.0711	0.137315	0.801201	0.621949	1.03212	0.0862865	0.803754	0.671973	0.961378	0.0167999	0
cg16320419	3	5025570	BHLHE40	0.753942	0.59747	0.951393	0.0173214	0.875831	0.68507	1.11971	0.290136	0.812604	0.683034	0.966754	0.0192073	0
cg16622061	16	86888736		0.818734	0.702946	0.953595	0.0101485	0.928642	0.788508	1.09368	0.375073	0.871958	0.776715	0.97888	0.0202509	0.122005
cg00835193	19	2291780	LINGO3	0.883902	0.749489	1.04242	0.14256	0.851824	0.71693	1.0121	0.0682682	0.867715	0.76813	0.980211	0.0225297	0
cg12806681	5	368394	AHRR	0.850159	0.723939	0.998387	0.0477423	0.876631	0.733239	1.04806	0.148507	0.863294	0.760866	0.97951	0.0225337	0
cg11690578	17	4510827	SMTNL2	0.839968	0.714254	0.987808	0.035008	0.885475	0.739304	1.06055	0.186384	0.862421	0.759131	0.979767	0.0229652	0
cg07941108	14	90741814		0.869511	0.739581	1.02227	0.0904042	0.861072	0.721783	1.02724	0.096627	0.865281	0.763784	0.980266	0.0230224	0
cg03147185	2	97008030	NCAPH	0.687567	0.527529	0.896157	0.00558835	0.990995	0.783408	1.25359	0.939875	0.825455	0.699054	0.974711	0.0236961	0.78474
cg21307484	22	37546220	IL2RB	0.835991	0.675059	1.03529	0.100578	0.823523	0.654834	1.03567	0.0968567	0.829734	0.705588	0.975722	0.0239965	0
cg23931381	19	18119847	ARRDC2	1.23982	1.0548	1.4573	0.00913416	1.04408	0.888627	1.22673	0.599981	1.13775	1.01517	1.27513	0.0264944	0.541743
cg12075928	8	141801307	PTK2	0.908996	0.737159	1.12089	0.372136	0.764534	0.60847	0.960625	0.0211776	0.833642	0.709359	0.9797	0.0271781	0.0939937
cg01744331	11	2722358	KCNQ1OT1	0.782333	0.636634	0.961377	0.0195663	0.955091	0.795414	1.14682	0.62253	0.864407	0.759519	0.98378	0.0272626	0.562323
cg01294327	19	2291373	LINGO3	0.956148	0.822309	1.11177	0.559998	0.805114	0.68301	0.949047	0.00978982	0.877387	0.781058	0.985596	0.027491	0.523549
cg01873977	8	125699897	MTSS1	0.874923	0.741542	1.03229	0.113344	0.860184	0.719035	1.02904	0.099574	0.867522	0.764257	0.98474	0.027965	0
cg03599224	6	31541349	LTA	0.696927	0.526924	0.921778	0.0113778	0.949161	0.731365	1.23182	0.694824	0.813324	0.67642	0.977937	0.0280059	0.629271
cg25292882	15	39431467		0.880058	0.750218	1.03237	0.116694	0.864576	0.726455	1.02896	0.10131	0.872283	0.771268	0.986528	0.0295584	0
cg02985540	13	46964186		0.820582	0.65753	1.02407	0.0801941	0.888993	0.726763	1.08744	0.252382	0.854103	0.740688	0.984883	0.0300436	0
cg12876356	1	92946825	GFI1	0.750957	0.629383	0.896015	0.00148052	1.00201	0.835066	1.20234	0.982744	0.86745	0.762563	0.986763	0.03057	0.792108
cg06126421	6	30720080		0.819663	0.671052	1.00118	0.0513711	0.882833	0.71654	1.08772	0.241868	0.850661	0.733951	0.985931	0.0317017	0
cg10843276	4	726697	PCGF3	0.916589	0.752866	1.11592	0.385653	0.819642	0.68081	0.986786	0.0356894	0.866761	0.760166	0.988303	0.0327044	0
cg01331992	9	19379118	RPS6	0.857864	0.71801	1.02496	0.091324	0.89707	0.756778	1.06337	0.210629	0.877248	0.777854	0.989343	0.0327948	0
cg00378510	19	2291020	LINGO3	0.996228	0.856421	1.15886	0.960932	0.770593	0.648875	0.915144	0.00296949	0.876177	0.775885	0.989433	0.03307	0.76669
cg01899089	5	369969	AHRR	0.916325	0.783127	1.07218	0.27556	0.840746	0.709421	0.996382	0.0453077	0.877723	0.778397	0.989722	0.0332901	0
cg24863152	6	151134876	PLEKHG1	0.622587	0.426611	0.908591	0.0140104	0.969476	0.696411	1.34961	0.854277	0.776906	0.614865	0.981652	0.0344192	0.709509
cg21869609	19	2291613	LINGO3	0.955188	0.822965	1.10865	0.546441	0.811164	0.686163	0.958938	0.0142454	0.880235	0.781999	0.990813	0.0346148	0.454125
cg27457191	7	77429766	PHTF2	0.593371	0.439148	0.801757	0.000676934	1.08292	0.810203	1.44743	0.590478	0.801607	0.652929	0.984141	0.0346268	0.878913
cg05824218	17	38499096	RARA	1.20417	0.853127	1.69967	0.290692	1.60567	1.04048	2.47789	0.0324177	1.39051	1.02315	1.88976	0.0351882	0
cg03991871	5	368447	AHRR	0.867943	0.74379	1.01282	0.0721403	0.887569	0.747343	1.05411	0.174026	0.877701	0.777211	0.991184	0.0354917	0
cg16794579	16	17562419	XYLT1	0.946172	0.78381	1.14217	0.564582	0.776544	0.633323	0.952151	0.0150432	0.857172	0.742099	0.990089	0.0361366	0.445655
cg10420527	11	68138505	LRP5	0.83956	0.634794	1.11038	0.22021	0.814468	0.633278	1.0475	0.109933	0.826919	0.692137	0.987948	0.0363016	0
cg05396397	1	11908164	NPPA	0.864764	0.736495	1.01537	0.0761071	0.877654	0.730865	1.05393	0.162257	0.871185	0.765431	0.991551	0.0367553	0
cg15474579	6	36645812	CDKN1A	0.915526	0.748051	1.1205	0.391879	0.786118	0.631833	0.978077	0.0308645	0.848358	0.726919	0.990084	0.0369433	0
cg01481251	11	32912719		0.872847	0.740438	1.02893	0.105196	0.874542	0.729657	1.0482	0.146889	0.873694	0.768667	0.993072	0.0387947	0
cg13038618	14	77467391		0.923174	0.755483	1.12809	0.434462	0.798104	0.649175	0.981199	0.0323486	0.858364	0.741732	0.993336	0.0403936	0
cg11978634	13	43971194	ENOX1	0.886248	0.747701	1.05047	0.16383	0.866216	0.724344	1.03587	0.115545	0.876175	0.772081	0.994302	0.0405097	0
cg05284742	14	93552128	ITPK1	0.68013	0.514536	0.899019	0.00677456	0.937584	0.691259	1.27168	0.678551	0.798548	0.64373	0.9906	0.0407711	0.530696
cg24139443	17	74131549		0.816516	0.701223	0.950766	0.00905353	0.967898	0.825005	1.13554	0.688898	0.888991	0.794043	0.995292	0.0411654	0.540779
cg25611057	3	197121419		0.811578	0.647935	1.01655	0.0692011	0.88047	0.700433	1.10678	0.275411	0.845322	0.719075	0.993735	0.0417386	0
cg00711496	19	50191497	C19orf76	0.89615	0.769981	1.04299	0.156705	0.884326	0.754604	1.03635	0.128805	0.890219	0.795761	0.995889	0.0421589	0
cg21067023	18	501513	COLEC12	0.904492	0.779622	1.04936	0.185405	0.876434	0.748003	1.02692	0.102802	0.890353	0.795981	0.995913	0.0421944	0
cg00385142	3	98235918	CLDND1	0.872125	0.733515	1.03693	0.1213	0.885271	0.741768	1.05654	0.176862	0.878674	0.775384	0.995723	0.0426476	0
cg21649604	22	39714288	RPL3	0.908646	0.776106	1.06382	0.233695	0.856397	0.721221	1.01691	0.0769499	0.882135	0.781234	0.996068	0.043018	0
cg12873476	8	142402728		0.928281	0.791344	1.08891	0.36076	0.842761	0.712032	0.997493	0.0466847	0.884488	0.785107	0.996449	0.0435427	0
cg14428590	15	40076065	FSIP1	0.856131	0.713753	1.02691	0.0941654	0.887059	0.733801	1.07233	0.215572	0.871458	0.762079	0.996535	0.0443586	0
cg05951221	2	233284402		0.848146	0.711307	1.01131	0.066551	0.876732	0.714719	1.07547	0.206948	0.86232	0.746324	0.996346	0.0444699	0
cg25103895	10	64565642	ADO	0.870243	0.747366	1.01332	0.0735235	0.903226	0.764994	1.06644	0.229754	0.886581	0.788333	0.997073	0.04455	0
cg19142553	7	26236069	HNRNPA2B1	0.789888	0.575202	1.0847	0.144971	0.837899	0.629429	1.11542	0.225647	0.81354	0.664547	0.995937	0.0455635	0
cg14977938	14	104190829	ZFYVE21	0.966516	0.828393	1.12767	0.66512	0.798775	0.667159	0.956357	0.0144561	0.878652	0.773616	0.997949	0.046418	0.535506
cg25491122	13	67801551	PCDH9	0.929358	0.799125	1.08082	0.341572	0.852496	0.724601	1.00296	0.054319	0.890098	0.793454	0.998513	0.0471059	0
cg09247392	14	94424156	ASB2	0.748419	0.598892	0.935279	0.0108233	0.99369	0.807994	1.22206	0.952181	0.862379	0.745024	0.998218	0.0472714	0.722715
cg27241845	2	233250370		0.93735	0.797649	1.10152	0.432031	0.843741	0.715799	0.994551	0.0428588	0.889315	0.791692	0.998975	0.0480141	0
cg23079012	2	8343710		0.855004	0.731261	0.999686	0.0495414	0.878282	0.718487	1.07362	0.205265	0.866565	0.751851	0.998782	0.0480652	0
cg16702313	14	74251926	C14orf43	0.875273	0.717834	1.06724	0.187929	0.858187	0.70163	1.04968	0.136704	0.866688	0.751641	0.999344	0.048954	0
cg04811945	4	15779709	CD38	1.13574	0.94373	1.36682	0.177963	1.19119	0.962304	1.47451	0.108052	1.16313	1.00024	1.35255	0.0496326	0
cg02732508	16	89628853	RPL13	0.802609	0.653899	0.98514	0.035452	0.928556	0.754265	1.14312	0.484642	0.863289	0.745276	0.999989	0.0499828	0
cg25325005	8	145012748	PLEC1	0.900721	0.727199	1.11565	0.338234	0.821237	0.662723	1.01767	0.0718723	0.860061	0.739049	1.00089	0.0513561	0
cg24090911	5	400732	AHRR	0.867403	0.736719	1.02127	0.0877543	0.885761	0.733548	1.06956	0.207323	0.876534	0.767125	1.00155	0.0527163	0
cg24924577	15	90735148	SEMA4B	0.931632	0.789988	1.09867	0.399999	0.834753	0.69724	0.999388	0.0492262	0.881863	0.776468	1.00156	0.0528814	0
cg19589396	8	103937374		0.773791	0.617458	0.969704	0.0259387	0.97216	0.791307	1.19435	0.788044	0.867323	0.749845	1.00321	0.0552546	0.576503
cg09557991	1	12227927	TNFRSF1B	0.975873	0.819703	1.1618	0.783712	1.32484	1.09945	1.59644	0.00311202	1.13705	0.996581	1.29731	0.056255	0.806289
cg12103569	12	132258560	SFRS8	1.11012	0.92758	1.32858	0.254383	1.1694	0.967028	1.41413	0.106497	1.13938	0.996125	1.30323	0.0569979	0
cg05668853	17	27044169	RAB34	0.842387	0.699415	1.01458	0.0707004	0.928241	0.774566	1.11241	0.420021	0.884273	0.778049	1.005	0.0596186	0
cg14837598	8	21916635	EPB49	0.964339	0.814301	1.14202	0.673871	0.811801	0.677654	0.972503	0.0236653	0.884789	0.778707	1.00532	0.0603124	0.427158
cg00534655	5	139492727	PURA	0.905803	0.756329	1.08482	0.282288	0.868492	0.72756	1.03672	0.118583	0.886951	0.782576	1.00525	0.0603777	0
cg17087741	2	233283010		0.934081	0.784764	1.11181	0.442883	0.85026	0.716724	1.00868	0.0627621	0.891185	0.789772	1.00562	0.0616186	0
cg00055073	2	43398118		1.01433	0.847855	1.21348	0.876418	1.31252	1.06078	1.62401	0.0123145	1.15383	0.99254	1.34133	0.0625335	0.64457
cg05726935	14	105263522	AKT1	0.854458	0.726766	1.00459	0.0568366	0.92645	0.778354	1.10272	0.389984	0.889726	0.786626	1.00634	0.0629696	0
cg03547355	1	227003060		0.871003	0.739669	1.02566	0.0976876	0.898145	0.747352	1.07936	0.251978	0.88447	0.77668	1.00722	0.0641001	0
cg03707168	19	49379127	PPP1R15A	0.739037	0.580642	0.94064	0.0140025	0.907173	0.66956	1.22911	0.529543	0.8188	0.66056	1.01495	0.0680695	0
cg03721291	17	73649149	RECQL5	1.57606	1.09436	2.26979	0.0145057	0.996946	0.706782	1.40623	0.986094	1.2535	0.982863	1.59865	0.0686572	0.706331
cg03234777	11	118095544	AMICA1	1.18385	0.95344	1.46993	0.126456	1.15945	0.909982	1.47731	0.231365	1.17158	0.987128	1.39051	0.0700255	0
cg01940273	2	233284934		0.820073	0.682492	0.985389	0.0342549	0.93716	0.76614	1.14636	0.527833	0.876664	0.760253	1.0109	0.0701669	0
cg16556677	11	2722401	KCNQ1OT1	0.878987	0.748067	1.03282	0.116995	0.902195	0.754643	1.0786	0.258654	0.890516	0.784874	1.01038	0.0719019	0
cg06338710	1	92946187	GFI1	0.764322	0.644127	0.906946	0.00207797	1.0508	0.887527	1.24411	0.565198	0.896187	0.795318	1.00985	0.0720048	0.85348
cg07094298	4	2748026	TNIP2	0.818159	0.68899	0.971544	0.0220648	0.96566	0.8052	1.1581	0.706261	0.888855	0.781676	1.01073	0.0723089	0.374265
cg00604410	15	67417899	SMAD3	1.08856	0.890937	1.33001	0.406455	1.1946	0.975476	1.46295	0.0854676	1.14035	0.988116	1.31603	0.0724261	0
cg15570293	19	2327692	LSM7	0.93673	0.799683	1.09726	0.418021	0.85388	0.718168	1.01524	0.0736575	0.894346	0.791322	1.01078	0.0737441	0
cg06321596	16	17562960	XYLT1	0.943498	0.769906	1.15623	0.575043	0.79772	0.639837	0.99456	0.0445965	0.867552	0.742284	1.01396	0.0741481	0.101066
cg18422587	7	3134670		1.16344	1.00141	1.35168	0.047892	1.05628	0.899812	1.23997	0.50324	1.10857	0.989755	1.24164	0.0747623	0
cg00867472	1	156714808	HDGF	0.822504	0.657686	1.02863	0.0867886	0.905742	0.720337	1.13887	0.396884	0.86312	0.73407	1.01486	0.0748344	0
cg02787737	11	133928346		1.01128	0.85062	1.20229	0.898877	1.27006	1.04497	1.54364	0.0163106	1.13331	0.987283	1.30093	0.0753846	0.618362
cg03636183	19	17000585	F2RL3	0.835519	0.687484	1.01543	0.0709069	0.899649	0.720077	1.124	0.351891	0.866991	0.740701	1.01481	0.0755867	0
cg24399529	15	69373153	MIR548H4	1.08911	0.912709	1.2996	0.343731	1.17587	0.968202	1.42809	0.10225	1.13166	0.986372	1.29835	0.0776912	0
cg01919999	5	180668568	GNB2L1	0.798443	0.65446	0.974102	0.0265146	0.874829	0.65934	1.16075	0.354011	0.835764	0.684294	1.02076	0.078655	0
cg23219570	12	4488893	FGF23	1.07108	0.867508	1.32243	0.523163	1.32699	1.00551	1.75125	0.0456339	1.19219	0.979835	1.45056	0.0790151	0.127053
cg05051464	1	19811322	CAPZB	1.34957	1.06019	1.71795	0.0149068	0.937397	0.778453	1.12879	0.495255	1.12476	0.986289	1.28267	0.0794317	0.864683
cg15963913	14	104196003	ZFYVE21	0.942833	0.774612	1.14759	0.557152	0.812355	0.657349	1.00391	0.0543778	0.875166	0.753482	1.0165	0.0808621	0
cg04359840	16	17563300	XYLT1	0.913168	0.740123	1.12667	0.396794	0.850934	0.696499	1.03961	0.11416	0.881502	0.765109	1.0156	0.0808636	0
cg15212295	17	64710687	PRKCA	0.791302	0.637935	0.98154	0.033215	0.962195	0.774698	1.19507	0.727473	0.872575	0.748589	1.0171	0.0813027	0.360337
cg18625627	14	81426015	TSHR	1.22639	0.929168	1.61868	0.149542	1.11315	0.867318	1.42867	0.399825	1.1684	0.979397	1.39387	0.0838581	0
cg13578465	14	105167457	INF2	0.909553	0.757546	1.09206	0.309594	0.870699	0.722078	1.04991	0.147075	0.889914	0.779601	1.01584	0.0841168	0
cg27252776	3	124564252	ITGB5	0.866956	0.735522	1.02188	0.0887577	0.923841	0.772858	1.10432	0.38426	0.894946	0.788858	1.0153	0.0846927	0
cg11554391	5	321320	AHRR	0.846584	0.70443	1.01742	0.0757675	0.919969	0.752412	1.12484	0.416128	0.882514	0.765561	1.01733	0.0848806	0
cg18857467	1	32787489	HDAC1	0.952493	0.805292	1.1266	0.56986	0.825979	0.680869	1.00201	0.052434	0.886983	0.773725	1.01682	0.0853131	0.0432187
cg02547394	13	112721789	SOX1	1.35953	1.10796	1.6682	0.00326075	0.996552	0.78028	1.27277	0.977924	1.16397	0.979074	1.3838	0.0853684	0.676981
cg14034325	10	43891459	HNRNPF	0.902991	0.762304	1.06964	0.237661	0.886753	0.740694	1.06161	0.190583	0.894835	0.787905	1.01628	0.0870263	0
cg22441770	1	153929592	CRTC2	0.771412	0.602171	0.988218	0.0399999	0.941471	0.726379	1.22026	0.648568	0.85221	0.709409	1.02376	0.0874401	0.117539
cg04180046	7	45002736	MYO1G	1.25337	1.05223	1.49297	0.0113951	1.00128	0.832064	1.20492	0.989161	1.12026	0.982806	1.27694	0.0890762	0.646146
cg19254163	11	60623782	GPR44	0.887168	0.737326	1.06746	0.204676	0.883536	0.724344	1.07772	0.221863	0.88535	0.76932	1.01888	0.0893189	0
cg04685387	10	34925640	PARD3	0.922585	0.769173	1.10659	0.385189	0.851257	0.698927	1.03679	0.109413	0.886204	0.770878	1.01878	0.0894388	0
cg20886049	11	76493545	TSKU	0.866779	0.738025	1.018	0.0814082	0.939067	0.793384	1.1115	0.46482	0.9022	0.800819	1.01641	0.0905976	0
cg06972908	16	30488321	ITGAL	0.996436	0.785133	1.26461	0.976576	0.741701	0.578449	0.951026	0.01848	0.859685	0.721105	1.0249	0.0918384	0.630889
cg15693572	3	22412385		0.98081	0.844336	1.13934	0.799908	0.839876	0.715574	0.98577	0.0327328	0.907612	0.810427	1.01645	0.0934243	0.444978
cg23928726	1	2344998	PEX10	0.885912	0.744302	1.05447	0.172829	0.92584	0.785497	1.09126	0.358243	0.905656	0.806274	1.01729	0.0947311	0
cg26132737	2	198029141	ANKRD44	0.958093	0.825559	1.1119	0.573045	0.857189	0.727654	1.00978	0.0652589	0.906238	0.807107	1.01754	0.0957707	0
cg02286506	2	109648931		1.18895	0.990229	1.42755	0.0636347	1.0805	0.876661	1.33173	0.467937	1.13343	0.977675	1.31399	0.096792	0
cg26995224	12	121974146	KDM2B	0.956416	0.822247	1.11248	0.563382	0.854811	0.722483	1.01138	0.0675278	0.904188	0.802806	1.01837	0.0969291	0
cg16382047	2	231790037	GPR55	0.889623	0.694849	1.13899	0.35357	0.851063	0.6734	1.0756	0.177038	0.870129	0.737362	1.0268	0.0995894	0
cg12593793	1	156074135		0.810443	0.644526	1.01907	0.0721277	0.903369	0.694704	1.17471	0.448232	0.855645	0.710623	1.03026	0.0999071	0
cg25189904	1	68299493	GNG12	0.909544	0.774502	1.06813	0.247597	0.894749	0.751785	1.0649	0.210553	0.902116	0.797629	1.02029	0.100977	0
cg09837977	7	110731201	LRRN3	0.935653	0.756439	1.15733	0.539812	0.72688	0.522376	1.01144	0.0584297	0.824686	0.652883	1.0417	0.105833	0.108627
cg11314684	1	244006288	AKT3	0.886489	0.747658	1.0511	0.165603	0.921647	0.775056	1.09596	0.355911	0.903897	0.799693	1.02168	0.105927	0
cg14254999	2	231790529	GPR55	0.837254	0.710511	0.986605	0.0339232	0.976092	0.820899	1.16062	0.784158	0.904011	0.799834	1.02176	0.106224	0.336899
cg21747070	5	957535		0.818738	0.664806	1.00831	0.0598274	0.99131	0.828129	1.18665	0.924229	0.900901	0.793314	1.02308	0.107766	0.539619
cg00639656	17	27050360	SNORD42A	0.836925	0.694701	1.00827	0.0610218	0.952719	0.783472	1.15853	0.627411	0.892947	0.777614	1.02539	0.108562	0
cg16357921	9	90589634	CDK20	1.03774	0.862677	1.24832	0.694343	1.21849	0.994295	1.49324	0.0568044	1.12449	0.973899	1.29836	0.109727	0.165136
cg11429111	5	134813329		1.10238	0.936765	1.29728	0.240589	1.09109	0.929571	1.28068	0.286189	1.09672	0.97926	1.22828	0.110186	0
cg14093127	2	8714417		0.856648	0.735735	0.997432	0.0462522	0.976045	0.835649	1.14003	0.759601	0.9144	0.819304	1.02053	0.11022	0.262496
cg03415545	4	100274039	ADH1C	0.81267	0.68924	0.958205	0.0135904	1.02267	0.870484	1.20146	0.785085	0.911644	0.813479	1.02165	0.111517	0.744168
cg01324550	17	46676099	LOC404266	0.86996	0.747579	1.01237	0.0717074	0.948174	0.801767	1.12132	0.534014	0.908225	0.806657	1.02258	0.111632	0
cg18446336	7	2847575	GNA12	0.89997	0.744872	1.08736	0.274794	0.900595	0.749861	1.08163	0.262571	0.900282	0.790916	1.02477	0.111909	0
cg16219322	5	399012	AHRR	0.930691	0.795871	1.08835	0.368324	0.893713	0.760431	1.05036	0.17265	0.912014	0.813593	1.02234	0.11394	0
cg16119613	12	127762762		0.917134	0.782655	1.07472	0.284958	0.90705	0.771598	1.06628	0.237106	0.912078	0.813515	1.02258	0.114738	0
cg09099830	16	30485485	ITGAL	0.871588	0.719148	1.05634	0.161163	0.907749	0.737933	1.11664	0.359713	0.889485	0.76831	1.02977	0.117035	0
cg19838043	14	104196038	ZFYVE21	0.972171	0.773657	1.22162	0.808629	0.80743	0.651739	1.00031	0.0503343	0.885979	0.761451	1.03087	0.117227	0.307064
cg22904711	19	44278628	KCNN4	0.876848	0.708545	1.08513	0.226804	0.909232	0.743754	1.11153	0.353216	0.892893	0.774656	1.02918	0.118019	0
cg20823695	1	2345410	PEX10	0.843687	0.714783	0.995838	0.0445085	0.980872	0.829203	1.16028	0.821708	0.909697	0.807818	1.02443	0.118346	0.352831
cg01120509	16	698230	WDR90	0.974796	0.820797	1.15769	0.771075	0.838847	0.701471	1.00313	0.0541363	0.90427	0.796849	1.02617	0.118867	0.261831
cg23126342	13	67801125	PCDH9	0.956345	0.802752	1.13932	0.617275	0.836446	0.685273	1.02097	0.0791002	0.894388	0.776801	1.02978	0.120665	0
cg03389164	14	94423872	ASB2	0.868167	0.737317	1.02224	0.0898678	0.94166	0.786528	1.12739	0.512804	0.904167	0.796101	1.0269	0.120853	0
cg09282085	22	39713086	RPL3	0.760267	0.59205	0.97628	0.0317051	1.00131	0.783741	1.27929	0.991619	0.872506	0.733728	1.03753	0.122807	0.588005
cg25909396	17	64300729	PRKCA	0.806472	0.61232	1.06218	0.125857	0.866858	0.628438	1.19573	0.383935	0.83612	0.666036	1.04964	0.12296	0
cg11556164	7	110738315	LRRN3	0.98682	0.839864	1.15949	0.871883	0.823915	0.684053	0.992372	0.0412867	0.901696	0.790555	1.02846	0.123118	0.446503
cg15806304	10	119000083	SLC18A2	0.796363	0.654944	0.968316	0.0224457	1.0161	0.83977	1.22946	0.869534	0.899547	0.786128	1.02933	0.123668	0.681473
cg10592478	12	53612641	RARG	0.953516	0.772951	1.17626	0.65677	0.734796	0.532596	1.01376	0.0605543	0.837042	0.666681	1.05094	0.125508	0.20578
cg03655142	1	153950843	JTB	0.837863	0.69589	1.0088	0.0618378	0.982515	0.823365	1.17243	0.844886	0.907311	0.800735	1.02807	0.127078	0.359009
cg03348792	12	53075482	KRT1	0.976119	0.8264	1.15296	0.776016	0.833554	0.690277	1.00657	0.0585033	0.902024	0.789405	1.03071	0.129667	0.257085
cg04388657	9	127623377	RPL35	0.850201	0.712878	1.01398	0.0709904	0.974832	0.820718	1.15789	0.771576	0.910386	0.806084	1.02819	0.130468	0.176079
cg20379671	22	39320879		0.898119	0.759877	1.06151	0.207666	0.923374	0.77724	1.09698	0.364442	0.910659	0.806212	1.02864	0.132143	0
cg17163404	1	19414438	UBR4	1.09824	0.848042	1.42226	0.477443	1.20774	0.930479	1.56762	0.156055	1.15169	0.957735	1.38492	0.133354	0
cg06223834	16	4103161	ADCY9	0.845151	0.698151	1.0231	0.084406	0.980341	0.824039	1.16629	0.822715	0.91024	0.805045	1.02918	0.133373	0.286737
cg17372758	10	73976798	ASCC1	0.821175	0.685744	0.983353	0.0321517	0.989762	0.817302	1.19861	0.916102	0.901536	0.787389	1.03223	0.133436	0.452687
cg16519923	16	30485810	ITGAL	0.692178	0.498986	0.960167	0.0275665	1.01358	0.730425	1.4065	0.935688	0.837602	0.664402	1.05595	0.133787	0.615861
cg08884752	1	2162001	SKI	0.699187	0.55626	0.878837	0.00216281	1.01649	0.74067	1.39502	0.919349	0.843039	0.673966	1.05453	0.134895	0.627413
cg04885881	1	11123118		0.879368	0.746968	1.03524	0.122582	0.929829	0.771456	1.12071	0.44505	0.904247	0.792405	1.03187	0.135126	0
cg16554099	6	7053734		0.998473	0.847417	1.17645	0.98543	0.819199	0.679476	0.987654	0.0366033	0.904405	0.792385	1.03226	0.136403	0.535125
cg08604596	16	28565976	CCDC101	0.900562	0.711424	1.13998	0.383892	0.893186	0.72886	1.09456	0.276176	0.896867	0.776771	1.03553	0.137816	0
cg06644428	2	233284112		0.916507	0.754429	1.11341	0.379905	0.87294	0.70875	1.07517	0.20117	0.894458	0.771923	1.03644	0.13787	0
cg10619342	15	65369005	LOC390594	0.923999	0.769686	1.10925	0.396524	0.8846	0.732482	1.06831	0.202798	0.904085	0.791157	1.03313	0.138563	0
cg15089077	1	55246867	TTC22	0.877093	0.758907	1.01369	0.0757498	0.962856	0.821998	1.12785	0.63904	0.918975	0.821737	1.02772	0.13866	0
cg00210249	10	71135679	HK1	1.00773	0.851024	1.1933	0.928834	0.831728	0.705038	0.981182	0.0288682	0.91551	0.814547	1.02899	0.138696	0.61414
cg24719910	3	30691493	TGFBR2	1.03744	0.870501	1.23639	0.681359	0.783434	0.644926	0.951689	0.0139397	0.901535	0.785666	1.03449	0.139717	0.750126
cg27332104	15	52386161		1.14489	0.890808	1.47145	0.29058	1.17826	0.888769	1.56205	0.254167	1.16146	0.951519	1.41771	0.141178	0
cg09848445	10	43601862	RET	0.917344	0.773235	1.08831	0.322458	0.880674	0.719416	1.07808	0.218171	0.898822	0.779052	1.03701	0.143755	0
cg03233656	2	65214625	SLC1A4	1.07723	0.924039	1.25581	0.341848	1.09436	0.936281	1.27912	0.257298	1.08576	0.972356	1.21239	0.143773	0
cg01937809	1	37941854	ZC3H12A	0.911414	0.725622	1.14478	0.42517	0.853314	0.672347	1.08299	0.1921	0.881886	0.745105	1.04378	0.143821	0
cg09172850	1	191933198		0.942345	0.781896	1.13572	0.532907	0.881521	0.739352	1.05103	0.15992	0.911426	0.804845	1.03212	0.143823	0
cg03329539	2	233283329		0.945772	0.805735	1.11015	0.495296	0.87897	0.737717	1.04727	0.148948	0.91176	0.80553	1.032	0.143846	0
cg01017464	18	47018095	SNORD58A	0.886707	0.75228	1.04516	0.15173	0.947031	0.802451	1.11766	0.519648	0.916373	0.815079	1.03025	0.143948	0
cg13867915	1	27050039	ARID1A	0.89014	0.728359	1.08786	0.255476	0.884026	0.703911	1.11023	0.288951	0.887078	0.755086	1.04214	0.144903	0
cg22040631	2	129153820		0.85794	0.737038	0.998674	0.0480317	0.983176	0.836234	1.15594	0.837231	0.918425	0.819093	1.0298	0.145095	0.265148
cg22403782	2	233246136	ALPP	0.863351	0.735137	1.01393	0.073239	0.980764	0.83689	1.14937	0.810349	0.920187	0.822546	1.02942	0.146123	0.194165
cg08233235	19	55898727	RPL28	1.01462	0.844196	1.21945	0.877051	0.797809	0.652127	0.976036	0.0281103	0.899708	0.78016	1.03757	0.146256	0.633767
cg23387863	15	77472416	SGK269	1.14064	0.952108	1.36651	0.15342	1.04061	0.88313	1.22617	0.634444	1.08948	0.970127	1.22351	0.147715	0
cg21393163	1	12217629		0.995575	0.841132	1.17838	0.958877	1.21814	1.01214	1.46607	0.0368287	1.10125	0.966042	1.25538	0.149007	0.561075
cg11566172	1	159751352	DUSP23	1.08285	0.847767	1.38313	0.523842	1.25352	0.93465	1.68118	0.131373	1.16507	0.946691	1.43381	0.149116	0
cg16541026	3	49026934	P4HTM	0.886538	0.743355	1.0573	0.18025	0.930739	0.773657	1.11971	0.446626	0.90837	0.797073	1.03521	0.149557	0
cg19942495	17	32484027	ACCN1	1.16915	0.908618	1.50438	0.224388	1.12204	0.864169	1.45685	0.387458	1.14535	0.952244	1.37762	0.149715	0
cg06394460	13	28130393	LNX2	0.897116	0.716274	1.12361	0.344535	0.876935	0.696071	1.1048	0.265145	0.886968	0.753315	1.04433	0.150039	0
cg10788371	11	76381040	LRRC32	0.87168	0.747423	1.01659	0.080081	0.966209	0.818264	1.1409	0.685186	0.917728	0.815977	1.03217	0.152169	0
cg17232357	15	67012832	SMAD6	0.987032	0.847117	1.15006	0.867089	1.19152	1.01775	1.39497	0.0293561	1.08447	0.970079	1.21234	0.153918	0.635055
cg18335991	15	74724562	SEMA7A	0.883357	0.727785	1.07218	0.209549	0.909163	0.734368	1.12556	0.382021	0.896167	0.770587	1.04221	0.154677	0
cg09465703	16	733842	JMJD8	1.01877	0.877185	1.18321	0.80754	0.830125	0.705056	0.977381	0.0254464	0.919624	0.819338	1.03219	0.154951	0.668922
cg01971407	11	313624	IFITM1	0.965615	0.800333	1.16503	0.714893	1.26598	1.04063	1.54013	0.0183633	1.10565	0.962545	1.27002	0.155565	0.727294
cg01765406	2	129231478		1.06646	0.778387	1.46114	0.688783	1.32959	0.945081	1.87053	0.101914	1.19078	0.935416	1.51585	0.15624	0
cg19344626	19	16830749	NWD1	0.854911	0.715996	1.02078	0.0831553	0.978945	0.821919	1.16597	0.811454	0.914829	0.808445	1.03521	0.158149	0.132983
cg25305703	8	128378218		0.907371	0.772044	1.06642	0.238157	0.926158	0.780572	1.0989	0.379321	0.916716	0.812302	1.03455	0.158715	0
cg16880946	7	27188465	HOXA6	1.06021	0.906941	1.23938	0.463022	1.12512	0.945771	1.33847	0.183309	1.09218	0.965988	1.23486	0.159258	0
cg06672250	8	21914593	EPB49	0.87984	0.711179	1.0885	0.238406	0.880417	0.684259	1.13281	0.322017	0.880128	0.736447	1.05184	0.160272	0
cg03715305	19	5894715	NDUFA11	0.926297	0.713613	1.20237	0.565124	0.855989	0.680626	1.07653	0.1837	0.890449	0.757201	1.04715	0.160636	0
cg16047567	1	12664243	DHRS3	1.04202	0.885145	1.22669	0.621011	1.1571	0.961501	1.39249	0.122485	1.09805	0.963292	1.25166	0.161469	0
cg08149865	8	21914600	EPB49	0.926634	0.745235	1.15219	0.493028	0.854145	0.677208	1.07731	0.183129	0.889651	0.754985	1.04834	0.162639	0
cg12474798	10	64565772	ADO	0.945953	0.805777	1.11051	0.497143	0.89195	0.752982	1.05656	0.185759	0.918555	0.814881	1.03542	0.164424	0
cg07573872	19	1126342	SBNO2	0.832764	0.700203	0.990421	0.0385676	1.00182	0.836195	1.20026	0.984246	0.91339	0.803825	1.03789	0.16467	0.502288
cg03131366	12	2041707		0.917395	0.734442	1.14592	0.447424	0.873673	0.70042	1.08978	0.231089	0.895267	0.765735	1.04671	0.16531	0
cg21611682	11	68138269	LRP5	0.93248	0.780521	1.11402	0.441155	0.895869	0.74834	1.07248	0.231012	0.913991	0.804796	1.038	0.165928	0
cg11927233	5	170816542	NPM1	1.04006	0.888988	1.21681	0.623756	1.14284	0.960785	1.35939	0.131528	1.09024	0.964354	1.23256	0.167538	0
cg10479082	7	28996639	TRIL	1.13799	0.918218	1.41036	0.237739	1.11707	0.876299	1.42399	0.371416	1.12748	0.949645	1.33861	0.170683	0
cg25488284	2	242048127	PASK	0.82889	0.679932	1.01048	0.0633391	0.990519	0.811246	1.20941	0.925494	0.906108	0.786806	1.0435	0.171053	0.346027
cg13652493	2	70369050		1.03898	0.873003	1.23651	0.666756	1.17623	0.959572	1.4418	0.118134	1.10548	0.957266	1.27663	0.172153	0
cg08038054	7	93550781	GNG11	0.835587	0.681208	1.02495	0.0847999	0.958161	0.764539	1.20082	0.710582	0.894777	0.762768	1.04963	0.172202	0
cg03274391	3	22413232		0.99883	0.860353	1.15959	0.987733	0.849979	0.719807	1.00369	0.0552981	0.921403	0.819225	1.03633	0.172261	0.447588
cg18754985	3	98237750	CLDND1	0.862271	0.718342	1.03504	0.111754	0.946233	0.769017	1.16429	0.601432	0.903277	0.780079	1.04593	0.173922	0
cg08266095	5	123149716		0.867364	0.731848	1.02797	0.10066	0.96334	0.802105	1.15699	0.689416	0.914093	0.80305	1.04049	0.174056	0
cg19859270	3	98251294	GPR15	0.810574	0.678185	0.968807	0.0209844	0.995465	0.799841	1.23893	0.96752	0.898275	0.76952	1.04857	0.17412	0.409646
cg00921574	7	1513873	INTS1	0.948712	0.784347	1.14752	0.587547	0.875408	0.724274	1.05808	0.168781	0.911323	0.797028	1.04201	0.174428	0
cg24033122	16	30485383	ITGAL	0.870519	0.746996	1.01447	0.0757307	0.970063	0.815935	1.1533	0.730623	0.918944	0.813121	1.03854	0.175682	0
cg26850624	5	429559	AHRR	0.988972	0.847373	1.15423	0.888147	1.18746	1.00734	1.39979	0.0406539	1.08368	0.96468	1.21736	0.17571	0.57885
cg14614490	9	123637816	PHF19	0.808503	0.650944	1.0042	0.054597	0.992848	0.792659	1.2436	0.950189	0.895947	0.764066	1.05059	0.176227	0.374215
cg18325389	7	116450458		0.95764	0.81117	1.13056	0.609311	0.877152	0.733539	1.04888	0.150767	0.916513	0.807666	1.04003	0.176532	0
cg08170227	14	69422517	ACTN1	0.824637	0.689237	0.986637	0.0351195	1.01625	0.847657	1.21838	0.861735	0.915444	0.805242	1.04073	0.177026	0.607553
cg11028075	10	97200911	SORBS1	0.988938	0.830767	1.17722	0.900444	0.854532	0.718654	1.0161	0.0752104	0.919282	0.813334	1.03903	0.177942	0.268319
cg18295744	10	80872926	ZMIZ1	0.89816	0.727784	1.10842	0.316917	0.88818	0.70341	1.12149	0.319016	0.893156	0.757363	1.0533	0.179315	0
cg18882687	1	228275828	ARF1	0.89465	0.755156	1.05991	0.198033	0.911143	0.737638	1.12546	0.387931	0.902859	0.777587	1.04831	0.179965	0
cg25809905	17	42467728	ITGA2B	0.909704	0.750881	1.10212	0.333695	0.91661	0.759544	1.10616	0.36391	0.913151	0.799505	1.04295	0.180308	0
cg02161701	15	90199179	KIF7	1.24038	1.01828	1.51093	0.0323647	0.979242	0.800702	1.19759	0.838156	1.1021	0.955892	1.27068	0.180646	0.622524
cg21140898	1	51442318		0.910848	0.772083	1.07455	0.268162	0.940329	0.800755	1.10423	0.452953	0.925471	0.826079	1.03682	0.181501	0
cg05655806	3	111260756	CD96	0.809117	0.654029	1.00098	0.0510625	1.00729	0.814388	1.24588	0.946626	0.902781	0.776787	1.04921	0.182338	0.50979
cg27182159	6	33241226	RPS18	0.909813	0.733489	1.12852	0.389839	0.897417	0.726897	1.10794	0.314108	0.903594	0.778501	1.04879	0.182397	0
cg07805542	1	9779309	PIK3CD	0.852567	0.702746	1.03433	0.105739	0.972926	0.800926	1.18186	0.782145	0.91076	0.793713	1.04507	0.182906	0
cg02003272	13	50702719		0.843011	0.69515	1.02232	0.082637	0.964973	0.778379	1.1963	0.74502	0.901933	0.774793	1.04994	0.18306	0
cg23916896	5	368804	AHRR	1.01404	0.868515	1.18395	0.859965	0.83726	0.705972	0.992963	0.0412388	0.921421	0.816736	1.03952	0.183515	0.587302
cg16391678	16	30485597	ITGAL	0.760088	0.558401	1.03462	0.0812239	0.96276	0.693682	1.33621	0.820482	0.855443	0.678471	1.07858	0.186728	0
cg05255351	5	1503979	LPCAT1	0.848364	0.658317	1.09327	0.203796	0.833771	0.579502	1.19961	0.327358	0.841036	0.650278	1.08775	0.187144	0
cg11719157	17	1466715	PITPNA	0.843332	0.712969	0.997531	0.0467212	1.00466	0.844039	1.19585	0.958262	0.920469	0.813789	1.04113	0.187309	0.484356
cg02223801	7	157366933	PTPRN2	0.803541	0.654741	0.986159	0.036317	1.03572	0.853901	1.25625	0.721589	0.912273	0.795878	1.04569	0.187363	0.698887
cg13127741	20	31331821	COMMD7	0.820798	0.663898	1.01478	0.0680875	0.993998	0.802096	1.23181	0.956135	0.903256	0.776137	1.0512	0.188577	0.346487
cg16071219	13	48986124	LPAR6	0.961827	0.792931	1.1667	0.692805	0.858803	0.701893	1.05079	0.139225	0.908856	0.788021	1.04822	0.189195	0
cg21990700	12	7260776	LOC283314	0.852025	0.721063	1.00677	0.0600131	0.982357	0.814027	1.1855	0.852747	0.914873	0.801014	1.04492	0.189508	0.0921626
cg06826457	12	12867669		1.12146	0.932488	1.34873	0.223399	1.07399	0.882309	1.30732	0.476686	1.09747	0.955038	1.26114	0.189747	0
cg24931658	8	21914524	EPB49	0.89688	0.7486	1.07453	0.23786	0.943333	0.790392	1.12587	0.518039	0.919813	0.811669	1.04237	0.190275	0
cg03646329	13	48987165	LPAR6	0.904084	0.722003	1.13208	0.379524	0.891871	0.709359	1.12134	0.327289	0.897957	0.763739	1.05576	0.192558	0
cg01952185	5	134813213		1.06418	0.913695	1.23946	0.423893	1.0925	0.930685	1.28244	0.279409	1.07825	0.962703	1.20766	0.19268	0
cg23169111	20	3065582	AVP	1.16478	0.967163	1.40278	0.107837	1.01589	0.849339	1.21509	0.863018	1.08779	0.958425	1.23461	0.192705	0.107672
cg04813697	10	22920025	PIP4K2A	0.900781	0.731812	1.10876	0.3242	0.902664	0.724063	1.12532	0.362632	0.901722	0.771558	1.05385	0.193397	0
cg25013095	2	231809672		0.866088	0.726664	1.03226	0.108409	0.962932	0.793512	1.16852	0.702034	0.913227	0.796441	1.04714	0.193536	0
cg02639359	19	17862017	FCHO1	0.958351	0.795628	1.15435	0.654096	0.871128	0.718569	1.05608	0.160166	0.913699	0.797408	1.04695	0.193808	0
cg20684110	10	64565750	ADO	0.928586	0.785221	1.09813	0.386515	0.917455	0.773255	1.08854	0.323402	0.923003	0.817887	1.04163	0.194011	0
cg17990365	11	319718	IFITM3	1.00783	0.860823	1.17995	0.922743	1.17303	0.980737	1.40302	0.0806324	1.0873	0.958005	1.23404	0.195062	0.275651
cg02654940	6	34206400	HMGA1	1.19418	0.974661	1.46314	0.0868382	1.01306	0.826346	1.24197	0.900625	1.0999	0.952343	1.27032	0.195121	0.201348
cg13543915	9	134293793		0.929841	0.76787	1.12598	0.456328	0.899456	0.742849	1.08908	0.277621	0.914523	0.798821	1.04698	0.195421	0
cg15542713	1	42385581	HIVEP3	0.875785	0.73844	1.03867	0.127515	0.962494	0.801427	1.15593	0.682446	0.918116	0.806603	1.04505	0.195988	0
cg23771366	11	86510998	PRSS23	0.954601	0.792609	1.1497	0.624362	0.881285	0.731895	1.06117	0.182369	0.917211	0.804322	1.04594	0.197185	0
cg24342283	11	118758603	CXCR5	0.809754	0.658432	0.995855	0.0455737	1.01746	0.82546	1.25411	0.871144	0.907684	0.782918	1.05233	0.199196	0.563302
cg02637282	12	98768240		1.10711	0.954839	1.28367	0.17771	1.06319	0.89154	1.26789	0.495204	1.08493	0.957921	1.22878	0.19942	0
cg14179389	1	92947961	GFI1	0.91161	0.748859	1.10973	0.356373	0.905886	0.736062	1.11489	0.350732	0.908744	0.784676	1.05243	0.201363	0
cg06819357	14	102928437	TECPR2	1.03843	0.852275	1.26525	0.708298	1.15306	0.948318	1.402	0.153316	1.09425	0.952982	1.25645	0.201574	0
cg24859433	6	30720203		0.890918	0.746966	1.06261	0.198946	0.94953	0.791595	1.13898	0.576876	0.919757	0.808739	1.04602	0.20249	0
cg10874644	5	83898708		0.991309	0.843902	1.16446	0.91537	1.17257	0.995025	1.3818	0.0573778	1.07814	0.959963	1.21086	0.204033	0.502321
cg26669717	7	641028	PRKAR1B	0.847715	0.685246	1.04871	0.128038	0.994267	0.825037	1.19821	0.951841	0.918071	0.804602	1.04754	0.204114	0.287267
cg06901890	9	132803508	FNBP1	1.11997	0.939994	1.33439	0.204937	1.05895	0.878907	1.27589	0.546876	1.08903	0.954581	1.24242	0.204588	0
cg10179300	5	14147618	TRIO	0.885939	0.748395	1.04876	0.159462	0.96522	0.813509	1.14522	0.684933	0.92473	0.819414	1.04358	0.204629	0
cg07113006	1	45097282	RNF220	0.997407	0.847488	1.17385	0.97508	0.861742	0.730208	1.01697	0.0782625	0.927096	0.824638	1.04228	0.205205	0.331882
cg14712058	19	16988083	SIN3B	0.857608	0.701022	1.04917	0.135354	0.946457	0.753151	1.18938	0.636855	0.900938	0.766546	1.05889	0.205628	0
cg25722983	1	36840028	STK40	0.849849	0.721349	1.00124	0.0517559	0.989649	0.818089	1.19719	0.914696	0.917089	0.801583	1.04924	0.207615	0.18642
cg03604424	5	14171590	TRIO	0.908307	0.750409	1.09943	0.323608	0.909385	0.736426	1.12297	0.377511	0.908846	0.782902	1.05505	0.209171	0
cg05533340	11	20496110	PRMT3	1.03286	0.878877	1.21382	0.694674	1.13641	0.951965	1.35659	0.157018	1.0834	0.955878	1.22793	0.209947	0
cg03109660	4	37684505	RELL1	0.922086	0.694888	1.22357	0.57411	0.843059	0.63805	1.11394	0.229781	0.881688	0.724026	1.07368	0.210317	0
cg20188739	8	67834756	SNORD87	0.939081	0.775431	1.13727	0.519992	0.896398	0.740498	1.08512	0.261882	0.917491	0.801548	1.05021	0.21156	0
cg00741986	4	2748332	TNIP2	0.785918	0.604601	1.02161	0.07183	0.988865	0.747055	1.30895	0.937618	0.881571	0.72301	1.07491	0.212777	0.224125
cg18236066	12	113293823	RPH3A	1.04401	0.878135	1.24122	0.625626	1.13664	0.939604	1.37499	0.187308	1.08934	0.952145	1.2463	0.212778	0
cg26126879	8	103916295		1.05262	0.8785	1.26124	0.578321	1.11038	0.933449	1.32084	0.237095	1.08111	0.956247	1.22228	0.212955	0
cg10202727	8	128810708	PVT1	0.836329	0.673205	1.03898	0.106411	0.987939	0.798852	1.22178	0.910866	0.908979	0.782194	1.05631	0.213072	0.153423
cg13976502	14	74227875	C14orf43	1.05792	0.890565	1.25672	0.521628	1.10887	0.927926	1.32511	0.255543	1.0831	0.954905	1.2285	0.214231	0
cg22510139	1	3058822	PRDM16	0.991534	0.858732	1.14487	0.907742	0.87767	0.750935	1.02579	0.101023	0.932866	0.835466	1.04162	0.216765	0.149065
cg11902728	19	35786580	MAG	1.4087	1.03736	1.91297	0.0281696	0.951586	0.684709	1.32248	0.767601	1.1578	0.917403	1.46119	0.217223	0.633524
cg14624207	11	68142198	LRP5	0.830626	0.676019	1.02059	0.0773986	0.953245	0.733263	1.23922	0.720563	0.889826	0.739155	1.07121	0.217492	0
cg06194738	6	32159607	GPSM3	0.747516	0.569965	0.980375	0.0354469	1.08266	0.852925	1.37426	0.513992	0.899612	0.760002	1.06487	0.21888	0.784168
cg07520810	10	63809149	ARID5B	1.09732	0.902937	1.33356	0.350511	1.09844	0.889728	1.35611	0.38252	1.09788	0.945895	1.27429	0.219328	0
cg25205699	4	37246280	KIAA1239	0.913509	0.757631	1.10146	0.343309	0.896365	0.715297	1.12327	0.34196	0.904896	0.771445	1.06143	0.219602	0
cg15342087	6	30720209		0.979761	0.825022	1.16352	0.815664	0.859592	0.707993	1.04365	0.126423	0.917712	0.800063	1.05266	0.219904	0
cg18394552	5	159428643		1.24516	1.03985	1.49102	0.0170813	0.945522	0.786278	1.13702	0.551632	1.08505	0.952387	1.23619	0.219909	0.766327
cg22851561	14	74214183	C14orf43	0.964146	0.793502	1.17149	0.713324	0.851613	0.68156	1.06409	0.157559	0.906134	0.774087	1.06071	0.219983	0
cg12166476	13	76334866	LMO7	0.941416	0.792376	1.11849	0.492377	0.902666	0.750754	1.08532	0.276082	0.921838	0.809219	1.05013	0.220873	0
cg04770751	19	7701662	STXBP2	0.882512	0.753328	1.03385	0.121687	0.979136	0.829145	1.15626	0.803715	0.929569	0.826458	1.04554	0.223413	0
cg24049493	1	42385941	HIVEP3	0.906965	0.776315	1.0596	0.218522	0.953244	0.807506	1.12528	0.571636	0.929816	0.826885	1.04556	0.224114	0
cg22313519	19	18385724	KIAA1683	0.913608	0.746713	1.1178	0.379996	0.908199	0.734103	1.12358	0.375178	0.910899	0.783642	1.05882	0.224173	0
cg11827514	8	143125722		0.917273	0.790431	1.06447	0.255461	0.948095	0.808499	1.11179	0.511895	0.932557	0.833228	1.04373	0.224303	0
cg22650458	7	30188720	C7orf41	1.13542	0.914447	1.4098	0.250109	1.06113	0.857205	1.31356	0.585819	1.09765	0.943902	1.27643	0.226237	0
cg02611085	7	128550410	KCP	1.20727	0.930618	1.56617	0.156053	1.03036	0.802082	1.32361	0.814947	1.11531	0.9343	1.3314	0.227105	0
cg20438687	17	4761644	MINK1	1.02866	0.829723	1.27529	0.796664	1.16722	0.946197	1.43986	0.148847	1.09575	0.944594	1.27109	0.2273	0
cg09636313	16	89070025		0.9155	0.762783	1.09879	0.343046	0.932784	0.778027	1.11832	0.452195	0.924101	0.81285	1.05058	0.227795	0
cg18146737	1	92946700	GFI1	0.803925	0.682867	0.946444	0.00876761	1.07573	0.910246	1.27129	0.391714	0.929948	0.82635	1.04653	0.228129	0.828753
cg01901332	11	75031054	ARRB1	0.913028	0.751683	1.109	0.359079	0.919592	0.751898	1.12469	0.414474	0.916304	0.794719	1.05649	0.228821	0
cg01951879	16	54315840		1.20569	0.985054	1.47574	0.0696883	0.980852	0.80808	1.19056	0.844952	1.08747	0.948239	1.24716	0.230279	0.541116
cg07469402	12	45444767	DBX2	1.15103	0.961517	1.37791	0.125416	1.02209	0.846988	1.2334	0.819723	1.08465	0.949689	1.23879	0.230704	0
cg05329352	10	112838983	ADRA2A	1.06377	0.913083	1.23933	0.42763	1.08137	0.919282	1.27203	0.345093	1.07253	0.956189	1.20303	0.231983	0
cg13525276	14	81426012	TSHR	1.15146	0.870269	1.5235	0.32352	1.08061	0.838703	1.39228	0.548803	1.11547	0.932472	1.33438	0.231996	0
cg07986378	12	11898284	ETV6	0.922883	0.70592	1.20653	0.557265	0.857849	0.653968	1.12529	0.268121	0.889772	0.73442	1.07799	0.232899	0
cg03340878	6	27925166	OR2B6	0.915959	0.770009	1.08957	0.321558	0.927939	0.768213	1.12088	0.437752	0.921929	0.806658	1.05367	0.232956	0
cg14316231	8	41895100	MYST3	0.938717	0.788239	1.11792	0.478047	0.917533	0.771378	1.09138	0.33095	0.928065	0.82091	1.04921	0.233023	0
cg01257799	11	118753476	CXCR5	1.30042	0.998178	1.69417	0.0516004	1.08285	0.727237	1.61237	0.695138	1.18666	0.895517	1.57245	0.233416	0
cg10012530	2	129073706	HS6ST1	0.974619	0.82762	1.14773	0.757937	0.89	0.754174	1.05029	0.167817	0.931349	0.828437	1.04705	0.233868	0
cg25838968	1	208250847	PLXNA2	0.864511	0.737504	1.01339	0.0725089	1.0003	0.844361	1.18503	0.997274	0.929928	0.824911	1.04831	0.234742	0.297459
cg01015663	1	23729692	TCEA3	0.844625	0.660675	1.07979	0.177848	0.92277	0.688503	1.23675	0.590638	0.882833	0.717703	1.08596	0.238201	0
cg10951873	1	25254746	RUNX3	1.10861	0.931307	1.31967	0.246216	1.06438	0.876092	1.29314	0.529901	1.08627	0.946575	1.24658	0.238712	0
cg07826859	7	45020086	MYO1G	0.660807	0.461132	0.946943	0.0240111	1.1095	0.769178	1.6004	0.578257	0.856251	0.660848	1.10943	0.240308	0.739808
cg06189394	3	66534050	LRIG1	1.06931	0.912854	1.25259	0.406364	1.10318	0.90768	1.34079	0.323794	1.08612	0.946183	1.24674	0.240446	0
cg11940960	21	34913894	SON	0.941842	0.814078	1.08966	0.420487	0.92429	0.784648	1.08878	0.346137	0.933024	0.830989	1.04759	0.24072	0
cg00911776	7	130682239	FLJ43663	0.923251	0.781296	1.091	0.34851	0.927167	0.771437	1.11433	0.420214	0.925207	0.812405	1.05367	0.241258	0
cg18474153	19	3984323	EEF2	0.886107	0.714573	1.09882	0.270668	0.951802	0.777458	1.16524	0.632277	0.918367	0.795947	1.05962	0.243351	0
cg11801110	22	50356763	PIM3	0.797558	0.617262	1.03052	0.0836207	1.02073	0.799185	1.30369	0.869441	0.902271	0.758924	1.07269	0.244012	0.487951
cg06457408	17	79827882	ARHGDIA	0.917333	0.750202	1.1217	0.400443	0.922682	0.756502	1.12537	0.42706	0.920004	0.799481	1.0587	0.2445	0
cg26271591	2	178125956	NFE2L2	0.947616	0.78732	1.14055	0.569307	0.900591	0.744788	1.08899	0.279979	0.923804	0.807697	1.0566	0.247465	0
cg06193043	1	11908199	NPPA	0.998297	0.853379	1.16783	0.983011	0.862553	0.72067	1.03237	0.106843	0.927946	0.817212	1.05369	0.248744	0.212848
cg09658497	7	2847517	GNA12	0.927142	0.778163	1.10464	0.397317	0.931194	0.780452	1.11105	0.428832	0.929166	0.820093	1.05275	0.248843	0
cg11666770	19	42430910		0.92854	0.796883	1.08195	0.341925	0.938234	0.794606	1.10782	0.452004	0.933374	0.829913	1.04973	0.250039	0
cg06151964	19	35531417	HPN	1.30434	0.99411	1.71138	0.0551957	1.00755	0.724078	1.40201	0.964396	1.14638	0.907556	1.44805	0.251736	0.147429
cg05194346	15	101305443		0.941309	0.764077	1.15965	0.569843	0.890576	0.719319	1.10261	0.28754	0.915592	0.787261	1.06484	0.252394	0
cg15344028	2	204801510	ICOS	0.812546	0.653383	1.01048	0.0620095	1.02836	0.826952	1.27882	0.801462	0.914106	0.783537	1.06643	0.253433	0.554171
cg14435720	9	139565087	EGFL7	0.832067	0.69622	0.994421	0.0432297	1.02539	0.845443	1.24363	0.799001	0.923683	0.805872	1.05872	0.25414	0.555836
cg11201447	8	128808063	MIR1204	1.09593	0.803187	1.49537	0.563449	1.2143	0.857999	1.71856	0.273206	1.1536	0.902396	1.47473	0.254148	0
cg16145216	1	42385662	HIVEP3	0.880537	0.744884	1.04089	0.136115	0.971918	0.804054	1.17483	0.768422	0.9251	0.809028	1.05783	0.25506	0
cg21698310	17	48224718	PPP1R9B	0.863359	0.73618	1.01251	0.0707504	0.985527	0.80953	1.19979	0.88451	0.922422	0.802637	1.06008	0.255196	0
cg13256912	3	11211081	HRH1	0.981663	0.820794	1.17406	0.83939	1.19216	0.983765	1.4447	0.0729748	1.0818	0.944379	1.23922	0.256645	0.490784
cg16822666	17	35656660	ACACA	0.850934	0.719736	1.00605	0.0588412	1.02748	0.87191	1.21081	0.74622	0.93505	0.832564	1.05015	0.256874	0.60519
cg20902353	14	94425114	ASB2	0.836711	0.704745	0.993387	0.0417776	1.03132	0.860778	1.23565	0.738079	0.928933	0.817478	1.05558	0.258291	0.61101
cg03485667	16	75143200	ZNRF1	0.923353	0.759364	1.12276	0.4241	0.930389	0.771763	1.12162	0.449322	0.926864	0.812108	1.05784	0.260075	0
cg20864568	17	43391599	MAP3K14	1.0368	0.845588	1.27124	0.728282	1.15144	0.925585	1.43239	0.205584	1.09261	0.936305	1.27501	0.260825	0
cg06459104	18	5456880	EPB41L3	0.836181	0.716821	0.975416	0.022803	1.04919	0.892799	1.23297	0.559872	0.936648	0.835622	1.04989	0.26104	0.736606
cg25004427	5	326523	AHRR	1.09219	0.92319	1.29213	0.303876	1.06764	0.883362	1.29035	0.498391	1.07984	0.944448	1.23465	0.261099	0
cg23594345	14	106329607		1.00087	0.829028	1.20834	0.992761	1.17329	0.962366	1.43043	0.113977	1.08366	0.941969	1.24665	0.26112	0.190642
cg16983588	11	129793108	PRDM10	0.953895	0.801488	1.13528	0.595121	0.904087	0.753132	1.0853	0.279359	0.928657	0.816122	1.05671	0.261427	0
cg24287110	10	3824687	KLF6	0.908027	0.731239	1.12756	0.3825	0.934304	0.762674	1.14456	0.511704	0.921072	0.797928	1.06322	0.261524	0
cg14753356	6	30720108		0.781429	0.561782	1.08695	0.142983	0.961441	0.674841	1.36976	0.827631	0.866774	0.674856	1.11327	0.262856	0
cg15614653	2	129104464		0.884452	0.742094	1.05412	0.170269	0.979157	0.819279	1.17023	0.816866	0.9306	0.820389	1.05562	0.263415	0
cg12828729	5	134823969		1.11126	0.960294	1.28596	0.156748	1.02277	0.872694	1.19865	0.780951	1.0661	0.952943	1.19269	0.263565	0
cg20059928	15	40361485		0.854484	0.725896	1.00585	0.0587744	1.02008	0.860163	1.20973	0.819231	0.933618	0.827573	1.05325	0.264177	0.517596
cg19802390	1	2840177		0.897582	0.757269	1.06389	0.212826	0.966127	0.809398	1.1532	0.702774	0.931224	0.821672	1.05538	0.264488	0
cg03155159	16	59627519		0.875619	0.745853	1.02796	0.104594	0.995009	0.838062	1.18135	0.954445	0.933407	0.826717	1.05387	0.265804	0.061034
cg20045320	11	319555		0.990067	0.85245	1.1499	0.895981	1.16488	0.975178	1.39148	0.092411	1.07392	0.947082	1.21775	0.266089	0.377834
cg13787850	9	102195951		1.07243	0.895587	1.2842	0.446911	1.08262	0.898771	1.30407	0.403153	1.07751	0.94465	1.22907	0.266176	0
cg14074174	19	7986206	SNAPC2	0.897908	0.748875	1.0766	0.244864	0.967707	0.812167	1.15303	0.713489	0.932155	0.82353	1.05511	0.2664	0
cg01731783	14	74211788	C14orf43	0.694696	0.508608	0.94887	0.0220284	1.10435	0.793139	1.53768	0.556719	0.875894	0.693107	1.10689	0.267167	0.734513
cg26701785	6	158448455	SYNJ2	0.887092	0.750926	1.04795	0.158801	0.981649	0.825838	1.16686	0.833638	0.933173	0.825823	1.05448	0.267332	0
cg17389813	11	122060265	LOC399959	0.908538	0.783484	1.05355	0.204261	0.969491	0.826793	1.13682	0.702899	0.93852	0.838591	1.05036	0.269318	0
cg16646054	5	150157726	C5orf62	1.17282	0.875277	1.5715	0.285656	1.10712	0.797602	1.53675	0.543026	1.13949	0.903683	1.43684	0.269657	0
cg01442064	4	5713450	EVC	0.939948	0.780849	1.13146	0.512757	0.921594	0.769431	1.10385	0.375165	0.930726	0.819232	1.05739	0.270137	0
cg00085013	3	14871570	FGD5	0.943765	0.780457	1.14124	0.550466	0.884586	0.704986	1.10994	0.289542	0.913696	0.778235	1.07274	0.270291	0
cg01208318	14	106329652		1.04789	0.874639	1.25546	0.611921	1.10954	0.917947	1.34113	0.282486	1.07828	0.943013	1.23294	0.270463	0
cg24158160	1	151693222	C1orf230	1.12466	0.874491	1.4464	0.360083	1.14229	0.832637	1.5671	0.409577	1.13344	0.906359	1.41742	0.272176	0
cg22628926	17	4844700	SLC25A11	1.08582	0.923678	1.27643	0.318362	1.06177	0.8871	1.27083	0.513371	1.07373	0.945584	1.21924	0.27261	0
cg05875421	14	91709951	GPR68	0.893655	0.764579	1.04452	0.157749	0.980066	0.828848	1.15887	0.813828	0.935864	0.831285	1.0536	0.272915	0
cg01513913	14	106329158		0.980434	0.783593	1.22672	0.862798	1.21003	0.974934	1.50181	0.0836938	1.0892	0.934905	1.26895	0.272949	0.451169
cg16254756	1	154943676	SHC1	0.979637	0.806893	1.18936	0.835338	0.853435	0.680378	1.07051	0.170471	0.914361	0.778979	1.07327	0.273489	0
cg26856289	1	24307516	SFRS13A	0.979064	0.819901	1.16912	0.815184	0.879886	0.728534	1.06268	0.183945	0.928151	0.812183	1.06068	0.273558	0
cg20451986	11	133928302		0.949363	0.790601	1.14001	0.577831	1.2106	1.01431	1.44489	0.0342286	1.07206	0.945997	1.21491	0.27565	0.724248
cg15233611	12	122244660	SETD1B	0.911966	0.773809	1.07479	0.271568	0.957329	0.805443	1.13786	0.620775	0.934372	0.826931	1.05577	0.276088	0
cg20249566	19	16830739	NWD1	0.881395	0.739089	1.0511	0.159948	0.989293	0.83078	1.17805	0.903831	0.933787	0.82532	1.05651	0.276847	0
cg06121808	2	113404678	SLC20A1	0.87289	0.731473	1.04165	0.13168	0.991582	0.824742	1.19217	0.928339	0.930345	0.816712	1.05979	0.277352	0
cg18450254	3	64200005	PRICKLE2	1.0983	0.853978	1.41252	0.465158	1.11841	0.860259	1.45403	0.403272	1.10831	0.920603	1.33429	0.277397	0
cg11014740	2	129079223		0.908061	0.768364	1.07316	0.257817	0.950028	0.786396	1.14771	0.595047	0.928807	0.8126	1.06163	0.278824	0
cg23395310	9	139623427	SNHG7	0.860357	0.720319	1.02762	0.0970403	1.01016	0.843584	1.20963	0.912433	0.932256	0.820722	1.05895	0.280593	0.343841
cg12729894	11	1774378	HCCA2	0.957712	0.811477	1.1303	0.609276	0.911615	0.76561	1.08546	0.29876	0.93438	0.825891	1.05712	0.281103	0
cg01005506	10	64565768	ADO	0.954566	0.823262	1.10681	0.537987	0.92195	0.781953	1.08701	0.333505	0.938116	0.834988	1.05398	0.282317	0
cg17777683	2	201986522	CFLAR	0.934252	0.758084	1.15136	0.523521	0.920941	0.758538	1.11811	0.405374	0.927572	0.808671	1.06396	0.282725	0
cg03489965	15	65368982	LOC390594	0.901686	0.761446	1.06776	0.230194	0.96781	0.811788	1.15382	0.71527	0.934163	0.82497	1.05781	0.282903	0
cg23973524	19	18873222	CRTC1	0.918661	0.753201	1.12047	0.402414	0.939962	0.777574	1.13626	0.522272	0.92925	0.812626	1.06261	0.283543	0
cg15187398	19	2093896	MOBKL2A	0.966093	0.825744	1.1303	0.666686	0.910124	0.770619	1.07488	0.267286	0.937691	0.833613	1.05476	0.283827	0
cg09700701	11	65816819	GAL3ST3	1.29271	0.988701	1.69019	0.0605325	0.954322	0.727108	1.25254	0.736125	1.1107	0.916416	1.34618	0.284516	0.582049
cg22649124	19	39282077	LGALS7B	1.01013	0.87258	1.16937	0.892627	0.871821	0.739284	1.02812	0.103027	0.938432	0.835148	1.05449	0.285464	0.347091
cg24086068	4	77356008	SHROOM3	0.860202	0.724393	1.02147	0.0858635	1.01529	0.851467	1.21064	0.865766	0.934536	0.825196	1.05836	0.286207	0.413296
cg12678834	11	118753662	CXCR5	0.907845	0.719524	1.14546	0.415031	0.935057	0.755497	1.15729	0.537104	0.921351	0.7924	1.07129	0.286955	0
cg26790897	7	56147772	SUMF2	0.910418	0.770985	1.07507	0.268496	0.939976	0.767473	1.15125	0.549583	0.925079	0.801524	1.06768	0.28703	0
cg20295214	1	206226794	AVPR1B	0.956234	0.811248	1.12713	0.593725	0.916175	0.771086	1.08856	0.319608	0.93599	0.828566	1.05734	0.287544	0
cg01882991	6	6677756		0.898877	0.758321	1.06548	0.219132	0.966715	0.804927	1.16102	0.71716	0.932179	0.818947	1.06107	0.287833	0
cg15228441	17	78829930	RPTOR	0.957687	0.811558	1.13013	0.608787	0.90696	0.754368	1.09042	0.298806	0.931979	0.818153	1.06164	0.289164	0
cg20072118	12	52653637		0.784204	0.569454	1.07994	0.136508	0.934054	0.621306	1.40423	0.742945	0.855855	0.641502	1.14183	0.289951	0
cg04641860	10	43891547	HNRNPF	0.760472	0.580757	0.9958	0.0465291	1.08041	0.834991	1.39797	0.556335	0.906435	0.755452	1.08759	0.290634	0.719674
cg15132169	6	149805995	ZC3H12D	0.869544	0.711809	1.06223	0.171067	1.00585	0.84361	1.19929	0.948184	0.935217	0.825841	1.05908	0.291223	0.24036
cg06060868	5	231934	SDHA	0.877028	0.74595	1.03114	0.112127	0.996377	0.833927	1.19047	0.968119	0.9348	0.824258	1.06017	0.293697	0
cg22107533	15	45028083	TRIM69	1.05216	0.887772	1.24699	0.557463	1.09552	0.908145	1.32155	0.340482	1.07362	0.94026	1.2259	0.293848	0
cg00442389	6	32160074	GPSM3	0.936256	0.797236	1.09952	0.421894	0.938574	0.790984	1.1137	0.467687	0.937414	0.830604	1.05796	0.295046	0
cg01588224	1	153950867	JTB	0.955314	0.790337	1.15473	0.636487	0.916305	0.76819	1.09298	0.331233	0.935607	0.825943	1.05983	0.295373	0
cg19030554	16	1822289	NME3	1.1313	0.972701	1.31576	0.109419	0.999179	0.849348	1.17544	0.992093	1.06319	0.947806	1.19262	0.295844	0.109
cg09084200	11	134095863	VPS26B	1.00395	0.858932	1.17345	0.960487	0.871181	0.728372	1.04199	0.131124	0.935213	0.824006	1.06143	0.299735	0.170622
cg24389054	7	27194013	HOXA7	1.02563	0.85992	1.22327	0.778369	1.10948	0.933313	1.31889	0.238938	1.06673	0.943969	1.20545	0.300403	0
cg26788216	2	102844110	IL1RL2	0.894246	0.747633	1.06961	0.221178	0.973782	0.808723	1.17253	0.779202	0.933167	0.818321	1.06413	0.301929	0
cg11207515	7	146904205	CNTNAP2	1.03669	0.891033	1.20616	0.640884	1.09278	0.923969	1.29243	0.30005	1.06437	0.945282	1.19845	0.302809	0
cg17819085	1	235122803		0.815912	0.666173	0.999308	0.0492233	1.04903	0.850772	1.29349	0.654264	0.925157	0.797789	1.07286	0.303305	0.638295
cg05302489	6	31760426	VARS	0.993196	0.849543	1.16114	0.931739	0.888151	0.7493	1.05273	0.171467	0.939206	0.832828	1.05917	0.306472	0
cg11229399	1	228689056		0.973074	0.827687	1.144	0.740952	0.899862	0.751455	1.07758	0.251196	0.935752	0.823786	1.06294	0.307122	0
cg13039251	5	32018601	PDZD2	0.838713	0.696299	1.01026	0.0639541	1.03186	0.847661	1.25608	0.754592	0.930286	0.809529	1.06906	0.308372	0.531333
cg21733098	12	127931219		0.874342	0.751689	1.01701	0.0816335	1.02243	0.877352	1.1915	0.776335	0.945491	0.848524	1.05354	0.309975	0.502005
cg19022697	1	55247140	TTC22	0.93212	0.809856	1.07284	0.327154	0.958695	0.82207	1.11803	0.590759	0.945314	0.847934	1.05388	0.310632	0
cg18503679	3	21792543	ZNF385D	1.10443	0.952534	1.28055	0.188243	1.01597	0.867466	1.1899	0.844207	1.05928	0.947291	1.18451	0.312428	0
cg02032558	4	155662438		0.902989	0.766622	1.06361	0.221835	0.981325	0.831326	1.15839	0.823737	0.941342	0.837158	1.05849	0.312453	0
cg26038582	1	42384390	HIVEP3	0.905693	0.763887	1.07382	0.254224	0.970998	0.813816	1.15854	0.743932	0.937777	0.827696	1.0625	0.313266	0
cg06595162	21	40141040	NCRNA00114	0.85402	0.721729	1.01056	0.0661148	1.03772	0.878627	1.22563	0.662763	0.941402	0.836889	1.05897	0.314545	0.620126
cg19825437	3	169383292		0.960167	0.814129	1.1324	0.629188	0.924882	0.785217	1.08939	0.349826	0.942359	0.839353	1.05801	0.314787	0
cg02583484	12	54677008	HNRNPA1	0.96504	0.827852	1.12496	0.649211	0.916118	0.772875	1.08591	0.312544	0.940261	0.833748	1.06038	0.315291	0
cg07945582	7	26206579	NFE2L3	0.980089	0.789178	1.21718	0.855626	0.867497	0.692839	1.08618	0.215263	0.922076	0.786555	1.08095	0.317182	0
cg21935536	15	90338183	ANPEP	0.988031	0.852344	1.14532	0.873068	0.899769	0.764361	1.05916	0.204364	0.942868	0.840167	1.05812	0.317402	0
cg07967717	1	24229682	CNR2	0.796371	0.616383	1.02892	0.0815286	1.02772	0.777743	1.35805	0.847504	0.904681	0.742864	1.10175	0.319122	0.378264
cg17214023	2	10176748		0.862711	0.648566	1.14756	0.31037	0.978387	0.772704	1.23882	0.85601	0.91873	0.777522	1.08558	0.319488	0
cg06294803	3	184033282	EIF4G1	0.99614	0.848759	1.16911	0.962238	0.873723	0.719486	1.06102	0.173129	0.932926	0.81321	1.07027	0.321759	0
cg02998240	1	16508668		0.969606	0.838319	1.12145	0.677558	0.921155	0.785849	1.07976	0.310947	0.94507	0.844654	1.05742	0.324256	0
cg11445634	15	61821004		0.972989	0.836085	1.13231	0.723403	1.15385	0.979943	1.35862	0.086	1.05957	0.943977	1.18931	0.326227	0.52197
cg15498134	1	25246854	RUNX3	0.817703	0.621682	1.07553	0.150083	1.00378	0.75941	1.32679	0.978856	0.905977	0.743779	1.10355	0.326571	0.0360466
cg01909364	17	41739926	MEOX1	0.887068	0.638989	1.23146	0.473997	0.868967	0.601356	1.25567	0.454582	0.877971	0.676762	1.139	0.327113	0
cg20483374	11	119211646	C1QTNF5	1.01765	0.766476	1.35114	0.903688	1.24223	0.890695	1.7325	0.201261	1.12435	0.888679	1.42251	0.328775	0
cg20220678	8	19243209	SH2D4A	1.02172	0.858263	1.2163	0.809117	1.12058	0.924571	1.35813	0.245844	1.07001	0.933992	1.22583	0.329315	0
cg15022400	15	45028161	TRIM69	1.02988	0.840009	1.26266	0.777067	1.15212	0.903364	1.46938	0.253854	1.08929	0.917165	1.29371	0.329762	0
cg09022230	7	5457225	TNRC18	0.850385	0.675866	1.06997	0.166694	1.00139	0.796469	1.25903	0.990518	0.922803	0.784874	1.08497	0.330738	0
cg23413924	15	45427734	DUOX1	1.15788	0.930337	1.44107	0.189141	1.0094	0.806765	1.26292	0.934805	1.08109	0.922681	1.2667	0.33479	0
cg13832201	17	19282521	MAPK7	0.976209	0.808105	1.17928	0.802803	0.896464	0.740015	1.08599	0.264012	0.935487	0.81685	1.07135	0.335133	0
cg07626482	19	47289503	SLC1A5	0.906773	0.769224	1.06892	0.243638	0.966198	0.798085	1.16972	0.724406	0.936014	0.817676	1.07148	0.337633	0
cg03923640	16	87174624		1.0507	0.910273	1.21278	0.499291	1.06906	0.903527	1.26493	0.436541	1.05984	0.940975	1.19372	0.338281	0
cg23831876	2	65225988	SLC1A4	0.860027	0.711046	1.04022	0.120268	1.01106	0.825707	1.23801	0.915254	0.932489	0.808082	1.07605	0.338704	0.184302
cg24556382	4	174173455	GALNT7	0.847898	0.713697	1.00733	0.060541	1.04993	0.886582	1.24336	0.572293	0.94352	0.837187	1.06336	0.340602	0.674053
cg03935116	12	31476565	FAM60A	0.946922	0.812867	1.10308	0.483764	0.942314	0.79822	1.11242	0.482852	0.944615	0.840025	1.06223	0.341265	0
cg04535902	1	92947332	GFI1	0.946084	0.801737	1.11642	0.511717	1.19879	0.997758	1.44032	0.0528675	1.06497	0.935338	1.21256	0.341853	0.687012
cg07104557	7	1036653	C7orf50	0.910494	0.78295	1.05881	0.223317	0.982837	0.83571	1.15587	0.834266	0.945975	0.843493	1.06091	0.342446	0
cg26189283	1	155109378	RAG1AP1	0.882895	0.759219	1.02672	0.105765	1.01483	0.864362	1.1915	0.857285	0.946569	0.845022	1.06032	0.342929	0.308692
cg27262054	16	73067525	ZFHX3	0.934833	0.791703	1.10384	0.426745	0.952372	0.803522	1.12879	0.573579	0.943562	0.836721	1.06404	0.343386	0
cg12086028	6	33241026	VPS52	0.991617	0.84504	1.16362	0.917847	0.89793	0.757343	1.06461	0.215248	0.943612	0.836573	1.06435	0.344749	0
cg03117379	20	17943971	SNORD17	0.857179	0.66423	1.10618	0.236249	0.995465	0.787903	1.25771	0.969608	0.923738	0.782963	1.08982	0.347046	0
cg08666707	6	41456441		0.738283	0.576354	0.945706	0.0163124	1.17151	0.945723	1.45121	0.147311	0.930004	0.799351	1.08201	0.347481	0.888059
cg02775417	19	643457	FGF22	0.941336	0.801924	1.10498	0.459756	1.25233	0.981787	1.59743	0.0699948	1.08576	0.914093	1.28965	0.348754	0.621542
cg09578155	11	68141470	LRP5	1.08931	0.892385	1.32969	0.400438	1.06939	0.853098	1.34051	0.56065	1.0793	0.919925	1.26629	0.349202	0
cg14264316	9	134280803		0.985384	0.792817	1.22472	0.894414	0.879368	0.71124	1.08724	0.235071	0.930868	0.801173	1.08156	0.349375	0
cg23222488	5	176755393		1.03443	0.88674	1.20671	0.666722	1.0816	0.915036	1.27847	0.357938	1.05775	0.939786	1.19052	0.352069	0
cg13916835	17	2078431	SMG6	0.957543	0.814085	1.12628	0.600347	0.923313	0.76812	1.10986	0.39544	0.940272	0.825549	1.07094	0.35359	0
cg08709672	1	206224334	AVPR1B	0.990189	0.823152	1.19112	0.916696	0.89379	0.744656	1.07279	0.227989	0.940756	0.826834	1.07037	0.353756	0
cg23367478	12	20521299	PDE3A	0.991515	0.825983	1.19022	0.927147	0.876648	0.710945	1.08097	0.218105	0.932314	0.803941	1.08118	0.353798	0
cg21188533	3	53700263	CACNA1D	1.1146	0.954007	1.30224	0.171681	1.00235	0.849203	1.18312	0.977856	1.05699	0.940056	1.18847	0.35416	0
cg16611234	11	58870075		0.98294	0.834978	1.15712	0.83623	0.904663	0.758947	1.07836	0.263522	0.94299	0.832862	1.06768	0.354231	0
cg16786458	5	149108820	PPARGC1B	0.95427	0.788446	1.15497	0.630778	0.909481	0.735747	1.12424	0.380357	0.931606	0.801925	1.08226	0.354269	0
cg11621113	19	12776725	MORG1	0.987634	0.839977	1.16125	0.880289	0.891857	0.737221	1.07893	0.238787	0.938524	0.820296	1.07379	0.35571	0
cg04011474	2	28904455		0.705182	0.560149	0.887765	0.00294587	1.20091	0.935707	1.54128	0.150431	0.92025	0.771397	1.09783	0.3559	0.885626
cg08595501	5	75878300	IQGAP2	0.999971	0.828261	1.20728	0.999763	0.87907	0.723048	1.06876	0.196042	0.937574	0.81659	1.07648	0.360483	0
cg04890576	17	73032613		0.901934	0.77387	1.05119	0.186502	0.994143	0.842415	1.1732	0.944571	0.946917	0.842279	1.06455	0.361278	0
cg19566658	7	100466241	TRIP6	0.878926	0.701488	1.10125	0.261983	0.985928	0.792508	1.22656	0.898789	0.930891	0.797695	1.08633	0.363366	0
cg11146034	12	96590670	ELK3	0.997651	0.859397	1.15815	0.975354	1.12867	0.94169	1.35278	0.190254	1.06114	0.933584	1.20613	0.363766	0
cg16276850	17	38498914	RARA	1.0872	0.846777	1.39587	0.51206	1.11338	0.831296	1.49119	0.471225	1.10021	0.894857	1.35269	0.364916	0
cg12513616	5	177370977		0.985507	0.83465	1.16363	0.863261	1.1415	0.953348	1.36679	0.149839	1.06064	0.933804	1.2047	0.364941	0.217766
cg19309676	19	50191439	C19orf76	0.947374	0.816385	1.09938	0.476435	0.954149	0.817491	1.11365	0.551774	0.950755	0.852313	1.06057	0.365194	0
cg13418576	9	126105738		1.03246	0.877847	1.21431	0.699542	0.856585	0.70955	1.03409	0.107159	0.94042	0.823172	1.07437	0.365917	0.470557
cg02657160	3	98311063	CPOX	1.0206	0.850744	1.22436	0.826249	0.872402	0.729988	1.0426	0.133307	0.943594	0.83187	1.07032	0.366536	0.328205
cg23161492	15	90357202	ANPEP	0.95453	0.79638	1.14409	0.6146	0.934582	0.784161	1.11386	0.449861	0.944503	0.834285	1.06928	0.36713	0
cg24323726	3	111314186	ZBED2	1.26483	0.880596	1.81673	0.203482	1.018	0.687734	1.50687	0.928952	1.13473	0.85991	1.49737	0.371708	0
cg10691866	7	65817282	TPST1	0.837665	0.710601	0.987449	0.0348195	1.06986	0.902531	1.26822	0.436454	0.946671	0.8394	1.06765	0.371786	0.748415
cg04039397	3	111260783	CD96	0.914898	0.76848	1.08921	0.31752	0.975027	0.816475	1.16437	0.78001	0.944484	0.833099	1.07076	0.372343	0
cg04761231	9	127623571	RPL35	0.903885	0.769803	1.06132	0.217383	0.997051	0.847969	1.17234	0.971488	0.949326	0.846603	1.06451	0.373454	0
cg26076054	5	421317	AHRR	1.00812	0.872048	1.16541	0.913001	1.09996	0.936439	1.29203	0.245958	1.05304	0.939765	1.17996	0.373457	0
cg07465627	17	53167407	STXBP4	0.910825	0.768271	1.07983	0.28212	0.980254	0.821297	1.16997	0.825141	0.944902	0.833787	1.07082	0.374593	0
cg14938561	18	43649078	PSTPIP2	0.917956	0.740119	1.13852	0.435882	0.959504	0.786942	1.16991	0.682788	0.9385	0.815738	1.07974	0.374868	0
cg22539182	10	850393		0.98478	0.830333	1.16796	0.860127	0.90507	0.755804	1.08381	0.278061	0.944084	0.831121	1.0724	0.376187	0
cg03474926	9	136023407	RALGDS	0.861374	0.723144	1.02603	0.0945118	1.03245	0.858373	1.24184	0.734622	0.943042	0.827611	1.07457	0.378683	0.459128
cg06648759	13	40892751		0.91544	0.766538	1.09327	0.329337	0.965285	0.794146	1.1733	0.722706	0.940032	0.818866	1.07913	0.379754	0
cg01692968	9	108005349		0.953277	0.765078	1.18777	0.669792	0.904531	0.715746	1.14311	0.40085	0.928584	0.786928	1.09574	0.380297	0
cg21647257	19	36523945	CLIP3	1.03589	0.819352	1.30966	0.768205	0.829306	0.652337	1.05428	0.126434	0.926861	0.782177	1.09831	0.380435	0.393739
cg14120703	9	139416102	NOTCH1	0.728384	0.542135	0.978618	0.0354296	1.10483	0.782823	1.5593	0.570631	0.897075	0.703111	1.14455	0.382217	0.643942
cg04583842	16	88103117	BANP	1.1198	0.93266	1.34449	0.225221	1.00341	0.83353	1.20792	0.971291	1.06001	0.929711	1.20857	0.383821	0
cg26764244	1	68299511	GNG12	0.890636	0.7555	1.04994	0.167744	1.00725	0.846897	1.19796	0.93493	0.947149	0.837857	1.0707	0.385403	0
cg05897210	4	36282339	DTHD1	1.04089	0.882019	1.22838	0.63529	1.06806	0.901767	1.26502	0.445743	1.05439	0.935467	1.18843	0.385722	0
cg04956244	17	38511592	RARA	0.83505	0.693802	1.00505	0.0565656	1.05122	0.853606	1.29458	0.638245	0.936921	0.808642	1.08555	0.385779	0.574045
cg09662411	1	92946132	GFI1	0.764204	0.6265	0.932176	0.0079828	1.16349	0.963827	1.40452	0.114932	0.942945	0.825413	1.07721	0.387078	0.895561
cg12423733	6	29454623	MAS1L	0.999857	0.838448	1.19234	0.998728	0.883262	0.723729	1.07796	0.221958	0.939753	0.816282	1.0819	0.387243	0
cg04517079	6	41546161	FOXP4	0.844906	0.69979	1.02012	0.0796314	1.06008	0.888452	1.26487	0.517318	0.946399	0.835287	1.07229	0.387274	0.684479
cg26724967	16	3115223	IL32	0.768638	0.594281	0.99415	0.0449988	1.11294	0.866301	1.42981	0.402507	0.924906	0.774752	1.10416	0.387758	0.761494
cg23621097	17	1962236	HIC1	1.00018	0.812221	1.23164	0.998619	0.866448	0.68832	1.09067	0.222159	0.930917	0.791108	1.09544	0.388605	0
cg20563269	2	129104576		0.964623	0.75558	1.2315	0.772568	0.865222	0.646835	1.15734	0.329353	0.913572	0.743726	1.12221	0.389052	0
cg24847230	17	46986807	UBE2Z	0.895534	0.755865	1.06101	0.20217	1.00293	0.84292	1.1933	0.973718	0.94771	0.838112	1.07164	0.391711	0
cg06096336	2	231989800	PSMD1	1.01072	0.859025	1.18921	0.897704	0.892277	0.754809	1.05478	0.181812	0.949656	0.843698	1.06892	0.392119	0.0619737
cg02743070	10	80834309	ZMIZ1	0.832431	0.70351	0.984976	0.032656	1.07193	0.891294	1.28919	0.460668	0.944622	0.829061	1.07629	0.39217	0.722712
cg03188382	2	233245886	ALPP	0.926846	0.787259	1.09118	0.361673	0.9762	0.829857	1.14835	0.771297	0.951203	0.848004	1.06696	0.393213	0
cg20408402	10	72362452	PRF1	0.986863	0.808547	1.20451	0.896529	0.900964	0.74431	1.09059	0.284559	0.942936	0.823809	1.07929	0.393847	0
cg09069072	1	15482753	TMEM51	0.995952	0.862719	1.14976	0.955851	0.911909	0.779697	1.06654	0.248549	0.953004	0.853089	1.06462	0.394312	0
cg17417856	19	50191637	PRMT1	0.958127	0.814287	1.12738	0.606281	0.94126	0.795548	1.11366	0.480528	0.949656	0.843175	1.06958	0.394592	0
cg09479241	17	27052676	TLCD1	0.980428	0.839183	1.14544	0.803325	0.91649	0.769954	1.09091	0.326575	0.94792	0.838051	1.07219	0.394795	0
cg25512107	17	78831167	RPTOR	0.850878	0.721714	1.00316	0.0545531	1.04523	0.862994	1.26594	0.650884	0.943059	0.823582	1.07987	0.396319	0.548483
cg20146909	1	90289611	LRRC8D	0.935812	0.747903	1.17093	0.561847	0.937174	0.756006	1.16176	0.553843	0.936493	0.804519	1.09012	0.397204	0
cg27537125	1	25349681		0.928234	0.75565	1.14023	0.477974	0.932987	0.736778	1.18145	0.56474	0.930607	0.787521	1.09969	0.398491	0
cg21572722	6	11044894	ELOVL2	1.10857	0.911399	1.34839	0.302311	1.02263	0.831879	1.25711	0.831787	1.06473	0.920119	1.23207	0.399707	0
cg11405655	1	999599		1.09037	0.938732	1.2665	0.257458	1.00974	0.861642	1.18329	0.90466	1.04928	0.937963	1.17381	0.400518	0
cg01207684	16	4103167	ADCY9	0.965745	0.793398	1.17553	0.728194	0.916552	0.74919	1.1213	0.396977	0.940827	0.815817	1.08499	0.401727	0
cg20309891	17	41739130	MEOX1	0.991602	0.679108	1.44789	0.965169	1.21294	0.893306	1.64694	0.216088	1.0967	0.883403	1.3615	0.402879	0
cg19555708	6	32159604	GPSM3	0.792813	0.620863	1.01239	0.0627043	1.10729	0.892045	1.37448	0.355416	0.936951	0.804151	1.09168	0.403659	0.782059
cg10814005	14	91711041	GPR68	1.01559	0.865597	1.19158	0.849503	1.08436	0.923885	1.27272	0.32161	1.04941	0.937052	1.17525	0.403862	0
cg10317175	10	25247855		1.01789	0.877541	1.18069	0.814768	0.892726	0.761509	1.04655	0.161816	0.953257	0.851903	1.06667	0.403917	0.235716
cg00668559	6	44230977	NFKBIE	0.995615	0.861667	1.15039	0.952469	0.910741	0.773953	1.0717	0.260172	0.952233	0.848723	1.06837	0.404491	0
cg19717773	7	2847554	GNA12	0.909779	0.764917	1.08207	0.285275	0.990317	0.832356	1.17826	0.912607	0.949194	0.839449	1.07329	0.405546	0
cg08479476	2	70313163	PCBP1	1.05612	0.905	1.23247	0.488305	1.04718	0.885362	1.23858	0.590371	1.05164	0.933941	1.18417	0.405722	0
cg16694480	1	19732786	CAPZB	0.991642	0.851027	1.15549	0.914335	0.915847	0.779803	1.07562	0.283977	0.952991	0.850564	1.06775	0.406561	0
cg01447748	1	51985259	EPS15	0.948833	0.805018	1.11834	0.531122	0.944541	0.786535	1.13429	0.541282	0.946684	0.831743	1.07751	0.406763	0
cg22549408	18	57566300	PMAIP1	0.941201	0.778226	1.1383	0.532197	0.959495	0.809075	1.13788	0.634596	0.950304	0.842363	1.07208	0.407324	0
cg02228160	5	143192067	HMHB1	1.02831	0.88131	1.19982	0.722856	1.08791	0.901716	1.31255	0.378986	1.05769	0.926217	1.20782	0.407569	0
cg26099045	2	64291800		0.997314	0.844846	1.1773	0.974655	0.90231	0.756243	1.07659	0.253908	0.948623	0.837267	1.07479	0.407747	0
cg01832549	1	19774989	CAPZB	0.990707	0.847037	1.15875	0.907024	0.914518	0.774908	1.07928	0.290387	0.95185	0.84664	1.07013	0.408958	0
cg23842572	17	17030253	MPRIP	0.88844	0.718726	1.09823	0.27411	0.978479	0.773507	1.23777	0.856051	0.932373	0.789596	1.10097	0.408977	0
cg08267489	6	166400656	C6orf176	1.08881	0.922735	1.28478	0.313617	1.03837	0.844998	1.27601	0.720235	1.06329	0.919115	1.23009	0.409093	0
cg01496720	10	3825398	KLF6	0.919055	0.781894	1.08028	0.306032	0.978678	0.819102	1.16934	0.812402	0.948398	0.83624	1.0756	0.409338	0
cg24688690	5	345850	AHRR	0.827867	0.656649	1.04373	0.110059	1.06319	0.857988	1.31748	0.575438	0.93818	0.806183	1.09179	0.409462	0.617498
cg07069636	16	30671749		0.837817	0.693502	1.01216	0.066561	1.05799	0.863416	1.29642	0.586674	0.94149	0.815466	1.08699	0.410901	0.605031
cg22573696	6	33216663		1.1749	1.00215	1.37743	0.0469802	0.931942	0.799427	1.08642	0.367738	1.04639	0.938849	1.16626	0.412457	0.771813
cg26703507	2	113404661	SLC20A1	0.910615	0.745558	1.11221	0.358794	0.975462	0.797299	1.19344	0.809214	0.942481	0.81722	1.08694	0.415544	0
cg19572487	17	38476024	RARA	0.870023	0.722274	1.048	0.142574	1.00302	0.795297	1.265	0.979684	0.934157	0.792792	1.10073	0.415893	0
cg16201146	20	19191526		0.882088	0.691149	1.12578	0.31342	0.994723	0.795848	1.24329	0.962915	0.936714	0.800036	1.09674	0.416543	0
cg06577850	7	84002356		0.806044	0.639301	1.01628	0.0682389	1.10502	0.906809	1.34655	0.322131	0.943765	0.820649	1.08535	0.417059	0.795579
cg08972170	7	30185776	C7orf41	0.965913	0.806595	1.1567	0.70609	0.9257	0.764183	1.12136	0.43001	0.945593	0.8257	1.08289	0.418674	0
cg19956914	7	56147257	SUMF2	0.929067	0.780418	1.10603	0.408185	0.972775	0.817909	1.15696	0.755049	0.95067	0.840969	1.07468	0.418707	0
cg02714303	13	76334728	LMO7	0.980051	0.821287	1.16951	0.823169	0.907757	0.742896	1.1092	0.343937	0.943212	0.818583	1.08682	0.418761	0
cg04018738	6	31760616	VARS	0.995377	0.845666	1.17159	0.955567	0.909421	0.766292	1.07929	0.277172	0.951429	0.842925	1.0739	0.420287	0
cg10959726	17	6917614	C17orf49	0.926388	0.789234	1.08738	0.349631	0.977017	0.822974	1.15989	0.790545	0.951366	0.84267	1.07408	0.420568	0
cg02377704	12	53075359	KRT1	1.03474	0.853698	1.25416	0.727857	0.876087	0.739261	1.03824	0.126796	0.952113	0.844385	1.07358	0.423135	0.458028
cg23565821	6	33385056	CUTA	0.904956	0.741854	1.10392	0.32466	0.978115	0.791342	1.20897	0.837822	0.940825	0.809912	1.0929	0.424909	0
cg03792876	16	73243		0.901551	0.769642	1.05607	0.199116	1.0121	0.863193	1.1867	0.882219	0.955229	0.853563	1.069	0.425004	0.0144413
cg03480935	15	67417860	SMAD3	1.0187	0.862166	1.20366	0.82769	1.08928	0.90867	1.3058	0.35519	1.0534	0.926661	1.19748	0.426369	0
cg19940644	1	12112386		0.973897	0.835616	1.13506	0.734969	1.1315	0.955279	1.34022	0.152638	1.04974	0.931313	1.18323	0.426705	0.336764
cg26707709	2	241975756	SNED1	1.06986	0.922275	1.24107	0.372583	1.02242	0.874271	1.19567	0.781319	1.04587	0.936286	1.16828	0.427076	0
cg17823346	10	80848143	ZMIZ1	0.843279	0.650502	1.09318	0.198032	1.02345	0.791459	1.32344	0.859711	0.929007	0.774605	1.11419	0.427167	0.0825215
cg09718582	2	240751196		1.01047	0.874793	1.16719	0.887392	0.899542	0.761383	1.06277	0.213355	0.953395	0.847357	1.0727	0.427573	0
cg12856965	1	17284740	CROCC	0.848644	0.701118	1.02721	0.0921035	1.04405	0.844383	1.29092	0.69061	0.941289	0.810107	1.09371	0.429439	0.453782
cg13074055	14	106329206		1.04783	0.885665	1.23969	0.585999	1.05396	0.885219	1.25486	0.554958	1.05089	0.928922	1.18887	0.430348	0
cg11094248	17	38494580	RARA	0.831553	0.666018	1.03823	0.103376	1.0082	0.739572	1.37439	0.958809	0.915626	0.735475	1.1399	0.430371	0
cg27560292	11	6632884	TAF10	0.942113	0.788935	1.12503	0.510119	0.95572	0.794355	1.14987	0.631235	0.948892	0.83258	1.08145	0.4317	0
cg19406367	1	66999929	SGIP1	0.946333	0.80212	1.11647	0.513177	0.965062	0.821654	1.1335	0.664812	0.955651	0.852899	1.07078	0.434454	0
cg23480021	3	22412746		1.04241	0.892589	1.21737	0.599846	0.873166	0.738091	1.03296	0.113703	0.954041	0.847146	1.07442	0.437751	0.531511
cg14675361	13	76334583	LMO7	0.897813	0.738866	1.09095	0.278228	0.984144	0.788885	1.22773	0.887352	0.939988	0.803914	1.09909	0.437926	0
cg07202214	11	76381081	LRRC32	0.890264	0.749628	1.05728	0.185174	1.00849	0.831358	1.22335	0.931666	0.947533	0.826575	1.08619	0.439263	0
cg00976097	5	421733	AHRR	1.03602	0.892759	1.20228	0.64118	1.0531	0.90078	1.23119	0.516276	1.04453	0.935281	1.16654	0.439573	0
cg00214171	17	73642991	RECQL5	1.14545	0.912294	1.43818	0.242223	1.00423	0.780264	1.29249	0.973826	1.07252	0.897247	1.28203	0.441892	0
cg00689360	4	100273995	ADH1C	0.910816	0.786448	1.05485	0.212365	1.00166	0.84885	1.18199	0.984293	0.95516	0.849655	1.07377	0.442379	0
cg26467528	6	31632248	BAT4	0.969291	0.814931	1.15289	0.724519	0.941078	0.79726	1.11084	0.472944	0.95508	0.849398	1.07391	0.442398	0
cg00423486	1	8491132	RERE	1.06791	0.84756	1.34554	0.57737	0.824553	0.655136	1.03778	0.100189	0.938375	0.797529	1.10409	0.443346	0.588226
cg01268763	14	53618419	DDHD1	1.03742	0.897279	1.19946	0.619761	1.05371	0.896876	1.23796	0.524605	1.04553	0.932933	1.17173	0.443738	0
cg10580293	7	29605897	PRR15	1.00148	0.862864	1.16237	0.984431	1.09282	0.927856	1.28711	0.28773	1.04615	0.931848	1.17448	0.444681	0
cg10520740	12	1952798	CACNA2D4	0.985052	0.762794	1.27207	0.9081	1.16308	0.908491	1.48901	0.230697	1.07037	0.898817	1.27467	0.44544	0
cg26486070	22	25003675	GGT1	0.860541	0.73159	1.01222	0.0697846	1.05809	0.892184	1.25485	0.516398	0.954217	0.845812	1.07652	0.446259	0.645429
cg01083131	16	67877413	THAP11	0.940026	0.804873	1.09787	0.434842	0.96938	0.818136	1.14858	0.719351	0.95459	0.846694	1.07624	0.44761	0
cg10592592	10	74034663	DDIT4	1.05547	0.897136	1.24175	0.515034	0.859647	0.719826	1.02663	0.0949547	0.95254	0.840179	1.07993	0.447701	0.610483
cg07178945	12	4488800	FGF23	1.06214	0.915082	1.23282	0.427875	1.02711	0.875896	1.20443	0.742013	1.04448	0.933239	1.16897	0.448822	0
cg05969150	16	72882495	ZFHX3	0.876302	0.650082	1.18124	0.386113	0.986787	0.756192	1.2877	0.921977	0.929905	0.770379	1.12246	0.449148	0
cg07180646	1	15481541	TMEM51	1.06329	0.868562	1.30167	0.552114	1.04597	0.860638	1.27122	0.651483	1.0546	0.918745	1.21053	0.44995	0
cg10965178	1	43766752	TIE1	0.914877	0.726529	1.15205	0.44938	1.2567	0.972855	1.62335	0.0802435	1.07225	0.894706	1.28503	0.450059	0.66142
cg17518710	11	113954170	ZBTB16	1.07426	0.818432	1.41007	0.605723	1.13514	0.787893	1.63544	0.49626	1.10428	0.852997	1.4296	0.451446	0
cg11436113	20	19191145		0.889735	0.744795	1.06288	0.197824	1.00926	0.827778	1.23054	0.927352	0.947617	0.82368	1.0902	0.451839	0
cg10827488	11	113953838	ZBTB16	1.18958	0.923377	1.53252	0.179219	0.982573	0.736201	1.31139	0.904987	1.08113	0.881518	1.32595	0.45383	0
cg18979623	20	62434140	ZBTB46	1.12392	0.955281	1.32232	0.159012	0.973987	0.823569	1.15188	0.758119	1.04627	0.929244	1.17803	0.454825	0.285346
cg23067299	5	323907	AHRR	1.00442	0.873022	1.15558	0.950891	0.915445	0.78311	1.07014	0.267436	0.958899	0.858668	1.07083	0.456223	0
cg25998745	8	142028625		1.0513	0.870725	1.26932	0.602859	0.862441	0.718448	1.03529	0.112326	0.9522	0.836819	1.08349	0.457346	0.556939
cg18091264	15	66795595	SNORD18A	0.941119	0.770731	1.14918	0.551501	0.953519	0.779075	1.16702	0.644297	0.947298	0.821182	1.09278	0.45764	0
cg02370022	11	68866745		0.981243	0.846343	1.13765	0.801863	0.933366	0.792126	1.09979	0.410094	0.957005	0.852174	1.07473	0.457835	0
cg00931843	6	155442993	TIAM2	1.10147	0.908565	1.33534	0.325192	1.0132	0.824994	1.24433	0.900482	1.05641	0.913546	1.22162	0.459138	0
cg11674448	1	41711766		1.07438	0.897644	1.28593	0.43397	1.01506	0.86279	1.19419	0.856987	1.0443	0.930925	1.17148	0.459753	0
cg14897188	17	6917185	RNASEK	0.7698	0.568687	1.04204	0.0903734	1.10546	0.816047	1.49752	0.517377	0.922489	0.744296	1.14334	0.461287	0.633712
cg09469355	1	2161886	SKI	0.88915	0.756736	1.04473	0.153275	1.0195	0.847399	1.22655	0.837789	0.952097	0.835414	1.08508	0.461789	0.0489857
cg12140977	8	134513309	ST3GAL1	1.11335	0.874891	1.4168	0.382597	1.00708	0.810944	1.25066	0.949091	1.05888	0.908509	1.23415	0.46408	0
cg22761205	11	457256	PTDSS2	1.06961	0.886939	1.28992	0.481236	1.03487	0.85361	1.25462	0.727184	1.0521	0.918174	1.20556	0.464729	0
cg07992484	2	106724161	UXS1	0.890986	0.695235	1.14185	0.361802	0.978299	0.753936	1.26943	0.868889	0.933622	0.776556	1.12246	0.464897	0
cg20322193	7	39664614	RALA	0.897569	0.768519	1.04829	0.172413	1.01558	0.851895	1.21071	0.863128	0.954752	0.84318	1.08109	0.465224	0
cg16744741	4	82126025	PRKG2	0.839863	0.674085	1.04641	0.119808	1.05632	0.841098	1.32661	0.637402	0.941894	0.801744	1.10654	0.466439	0.486032
cg12761472	6	119031922		0.889083	0.731599	1.08047	0.237245	1.00994	0.822761	1.23971	0.924628	0.947588	0.819732	1.09539	0.46663	0
cg13411554	3	53700276	CACNA1D	1.0896	0.934857	1.26995	0.2722	0.999796	0.849331	1.17692	0.998043	1.04373	0.930041	1.17132	0.466974	0
cg20778199	6	148020881		0.897283	0.758055	1.06208	0.207726	1.00747	0.830339	1.22238	0.939879	0.950781	0.82928	1.09008	0.469365	0
cg05156137	21	35898975	RCAN1	1.00234	0.858673	1.17005	0.97637	1.08633	0.922258	1.27959	0.321589	1.04349	0.929411	1.17157	0.471103	0
cg23681440	13	27498239		1.06112	0.914113	1.23178	0.435543	1.02768	0.869576	1.21453	0.748721	1.04427	0.927924	1.1752	0.472307	0
cg22356527	5	374425	AHRR	1.03421	0.882877	1.21149	0.676865	1.06984	0.879819	1.30089	0.498647	1.05187	0.91604	1.20785	0.473452	0
cg05789250	6	31804306	C6orf48	0.950163	0.817644	1.10416	0.504739	0.968537	0.824658	1.13752	0.696815	0.959306	0.856194	1.07484	0.473944	0
cg23635560	2	27473369		0.915527	0.729915	1.14834	0.445189	0.980956	0.796547	1.20806	0.856391	0.947677	0.817923	1.09802	0.474395	0
cg08832695	17	46676375	LOC404266	0.905629	0.759836	1.0794	0.268359	1.01072	0.85012	1.20165	0.9039	0.956731	0.84655	1.08125	0.478596	0
cg01693305	1	19813311	CAPZB	0.894738	0.710352	1.12699	0.344842	0.970198	0.735479	1.27983	0.830476	0.931705	0.765988	1.13327	0.478992	0
cg18316974	1	92947035	GFI1	0.855641	0.726628	1.00756	0.0615329	1.07098	0.902492	1.27092	0.432334	0.957274	0.84815	1.08044	0.479506	0.697294
cg24379915	8	29202958	DUSP4	0.945914	0.786426	1.13775	0.555057	0.956127	0.784867	1.16476	0.655948	0.951006	0.827126	1.09344	0.480518	0
cg00542975	2	122392291	CLASP1	1.01178	0.869983	1.17668	0.87921	0.91163	0.776519	1.07025	0.25829	0.960399	0.857414	1.07575	0.485046	0
cg13500388	16	67062135	CBFB	1.04545	0.870594	1.25543	0.634095	1.0663	0.85922	1.3233	0.560084	1.05583	0.906324	1.22999	0.485592	0
cg18369990	2	112941244	FBLN7	0.934458	0.789047	1.10667	0.432147	1.16446	0.984195	1.37775	0.0760118	1.04314	0.926175	1.17488	0.486391	0.695849
cg07660627	17	35481970	ACACA	0.947889	0.809257	1.11027	0.507091	0.969158	0.817982	1.14827	0.717302	0.958464	0.850155	1.08057	0.488062	0
cg22805381	14	51760188		0.925144	0.74908	1.14259	0.47006	0.975699	0.795013	1.19745	0.813866	0.950085	0.822001	1.09813	0.488292	0
cg14030904	6	149806732	ZC3H12D	0.830267	0.677425	1.01759	0.0731395	1.09138	0.895512	1.33008	0.386252	0.951911	0.827665	1.09481	0.489799	0.727592
cg19137417	17	79362935		0.973226	0.815707	1.16116	0.763218	0.942061	0.79127	1.12159	0.502448	0.957517	0.846411	1.08321	0.490287	0
cg06106428	11	110584327	ARHGAP20	1.13578	0.923732	1.39651	0.227222	0.980023	0.790068	1.21565	0.85435	1.05503	0.905945	1.22865	0.490703	0
cg07177756	1	173836307	SNORD75	1.07138	0.916526	1.25239	0.386711	0.859882	0.729062	1.01418	0.0730044	0.959821	0.854102	1.07863	0.490977	0.70677
cg19426731	19	49992527	RPL13AP5	1.0514	0.895395	1.2346	0.540746	1.03406	0.873712	1.22384	0.696834	1.0427	0.925581	1.17463	0.491579	0
cg00326958	10	43892075	HNRNPF	1.01912	0.878704	1.18198	0.802244	0.902744	0.763068	1.06799	0.232867	0.959171	0.851681	1.08023	0.491825	0
cg20167216	7	142353463		0.981242	0.750622	1.28272	0.889823	1.14861	0.90232	1.46212	0.260497	1.06163	0.895082	1.25918	0.492133	0
cg05906166	19	16437057	KLF2	0.940718	0.80673	1.09696	0.435667	0.976775	0.823452	1.15865	0.787366	0.958577	0.849555	1.08159	0.492233	0
cg02186444	17	73120977	ARMC7	0.921718	0.744675	1.14085	0.453822	0.975131	0.786168	1.20951	0.818758	0.948049	0.814111	1.10402	0.492386	0
cg05958351	16	2804731	SRRM2	0.988775	0.814633	1.20014	0.909074	1.12508	0.906718	1.39604	0.284389	1.05473	0.905477	1.22858	0.493674	0
cg15036326	17	27048708	RPL23A	0.938412	0.697941	1.26173	0.67388	0.925166	0.694576	1.23231	0.59487	0.931765	0.760805	1.14114	0.494382	0
cg23576855	5	373299	AHRR	0.797366	0.67946	0.935731	0.0055439	1.14907	0.961763	1.37285	0.125886	0.957197	0.844033	1.08553	0.495581	0.876538
cg20124610	13	111357885	CARS2	0.981065	0.820284	1.17336	0.834187	0.936734	0.788698	1.11255	0.456467	0.958643	0.848854	1.08263	0.496124	0
cg14796406	7	80547689	SEMA3C	1.03102	0.888768	1.19604	0.686727	0.895085	0.760019	1.05416	0.184166	0.960652	0.855725	1.07845	0.496354	0.303147
cg13541527	6	31804078	C6orf48	0.945998	0.815516	1.09736	0.463497	0.976055	0.829633	1.14832	0.770092	0.960909	0.856583	1.07794	0.496487	0
cg26908328	5	79552537	SERINC5	1.01816	0.866958	1.19573	0.826352	0.899767	0.752016	1.07655	0.248482	0.957133	0.843117	1.08657	0.498393	0
cg14024579	9	139332845	INPP5E	1.04905	0.881658	1.24823	0.589259	0.871985	0.726477	1.04664	0.141393	0.95643	0.840601	1.08822	0.498805	0.492294
cg12076915	19	42430253		0.896832	0.767975	1.04731	0.168862	1.0278	0.869712	1.21462	0.747622	0.960085	0.853144	1.08043	0.499011	0.218398
cg13951797	16	2204381	TRAF7	1.01728	0.832016	1.2438	0.867327	0.893278	0.733458	1.08792	0.261822	0.953266	0.829237	1.09585	0.500957	0
cg01839993	10	74034644	DDIT4	1.0105	0.8458	1.20728	0.908372	0.901928	0.744397	1.0928	0.291927	0.954673	0.833501	1.09346	0.502982	0
cg04716530	16	30485684	ITGAL	0.791225	0.585098	1.06997	0.12832	1.08393	0.787516	1.4919	0.621001	0.926082	0.738835	1.16079	0.50522	0.463724
cg10717312	2	241976244	SNED1	1.04447	0.898091	1.2147	0.572257	1.03568	0.879089	1.22017	0.675089	1.04006	0.926232	1.16789	0.506551	0
cg00871610	21	37093012	MIR802	0.908843	0.76652	1.07759	0.271342	1.1942	1.00628	1.41721	0.0421858	1.0418	0.923009	1.17587	0.507385	0.795323
cg01272202	5	112716899	MCC	0.91773	0.781475	1.07774	0.295116	1.00014	0.836031	1.19646	0.998786	0.958049	0.844012	1.08749	0.507459	0
cg07764473	X	40037510	BCOR	0.890577	0.703155	1.12795	0.336433	1.03052	0.860505	1.23413	0.743797	0.957998	0.843327	1.08826	0.509463	0.205488
cg05487507	17	46671861	LOC404266	0.976183	0.826946	1.15235	0.775829	1.1027	0.944269	1.28771	0.216704	1.03751	0.929744	1.15778	0.510442	0.156648
cg23667432	2	233244439	ALPP	0.890909	0.711402	1.11571	0.314315	0.996876	0.776044	1.28055	0.980463	0.942404	0.789474	1.12496	0.511424	0
cg08472795	2	129067253	HS6ST1	0.961726	0.823745	1.12282	0.621377	0.960503	0.812219	1.13586	0.637627	0.961114	0.853651	1.0821	0.51207	0
cg02810967	4	17813558	NCAPG	0.993521	0.841285	1.17331	0.938948	1.09974	0.911553	1.32677	0.320776	1.04528	0.915377	1.19362	0.513062	0
cg05660670	12	20521635	PDE3A	0.986493	0.812246	1.19812	0.890917	0.912165	0.729334	1.14083	0.420515	0.948601	0.809826	1.11116	0.5132	0
cg16116321	2	225244609	FAM124B	1.09533	0.942125	1.27344	0.236234	0.987527	0.83571	1.16692	0.882831	1.04003	0.924245	1.17032	0.514535	0
cg15950273	14	103367306	TRAF3	1.06674	0.912641	1.24687	0.417002	1.01312	0.858305	1.19587	0.877537	1.03959	0.924561	1.16892	0.516384	0
cg16061668	11	70257149	CTTN	0.92661	0.68583	1.25192	0.619554	0.919144	0.651278	1.29718	0.63146	0.922869	0.723347	1.17743	0.518393	0
cg04551776	5	393366	AHRR	0.988202	0.824614	1.18424	0.897725	0.909658	0.722591	1.14515	0.420189	0.948117	0.80568	1.11573	0.52123	0
cg11390978	19	16986831	SIN3B	0.963978	0.824061	1.12765	0.646592	1.1332	0.935991	1.37196	0.199892	1.04517	0.913005	1.19647	0.52185	0.272422
cg04521626	17	4714200	PLD2	1.06729	0.762735	1.49346	0.704005	0.800871	0.57027	1.12472	0.199981	0.924534	0.727175	1.17546	0.521871	0.272019
cg17333042	10	102822201	KAZALD1	0.910442	0.775391	1.06901	0.252078	1.0118	0.847067	1.20858	0.897034	0.959785	0.846451	1.08829	0.522026	0
cg06688763	7	92238207	CDK6	1.18226	0.982947	1.42199	0.0755061	0.918903	0.767995	1.09946	0.355483	1.0423	0.918123	1.18326	0.522117	0.736164
cg10180092	3	171002363	TNIK	1.05111	0.90877	1.21574	0.501964	1.02773	0.869448	1.21483	0.748567	1.03935	0.923428	1.16983	0.522367	0
cg17287155	5	393347	AHRR	0.978867	0.797729	1.20113	0.837894	0.906031	0.698308	1.17554	0.457653	0.941745	0.783364	1.13215	0.522909	0
cg02532700	22	37257404	NCF4	1.04327	0.883425	1.23204	0.617627	1.0515	0.860134	1.28544	0.624171	1.04738	0.908686	1.20723	0.523019	0
cg07742396	1	27853060		0.874834	0.753854	1.01523	0.0782494	1.05733	0.892438	1.2527	0.519275	0.961764	0.853105	1.08426	0.523893	0.583112
cg09338136	5	344057	AHRR	1.08512	0.905693	1.30008	0.375718	0.851803	0.717617	1.01108	0.0666587	0.961408	0.851661	1.0853	0.524518	0.738966
cg00548098	16	11295667		0.871886	0.733375	1.03656	0.12038	1.05314	0.874153	1.26877	0.585923	0.958235	0.839983	1.09314	0.525537	0.493599
cg00540464	19	16655751		0.955823	0.756212	1.20812	0.705399	0.928869	0.715842	1.20529	0.578796	0.94225	0.783731	1.13283	0.52678	0
cg03004371	15	101423806	ALDH1A3	0.937525	0.800519	1.09798	0.423515	0.992615	0.846247	1.1643	0.927439	0.964677	0.861771	1.07987	0.532075	0
cg11649376	12	81473234	ACSS3	0.970479	0.822687	1.14482	0.722227	0.952686	0.800426	1.13391	0.58539	0.961541	0.850142	1.08754	0.532472	0
cg00579402	19	5838999	FUT6	1.05496	0.909967	1.22306	0.478154	1.02034	0.865924	1.2023	0.809905	1.03751	0.923845	1.16516	0.533952	0
cg25953130	10	63753550	ARID5B	0.892204	0.750707	1.06037	0.195447	1.03989	0.879183	1.22998	0.647903	0.963221	0.855407	1.08462	0.536108	0.374653
cg13001142	6	147528521	STXBP5	1.08102	0.894204	1.30687	0.420927	1.01074	0.828639	1.23286	0.916072	1.04529	0.908309	1.20293	0.536537	0
cg17580614	17	15849512	ADORA2B	0.895528	0.727622	1.10218	0.297603	1.02657	0.850023	1.23979	0.785341	0.958814	0.839038	1.09569	0.536737	0.00586455
cg14012925	7	101556907	CUX1	1.01754	0.793375	1.30505	0.891061	0.879401	0.68518	1.12868	0.312825	0.945953	0.792927	1.12851	0.537147	0
cg16578883	5	58421559	PDE4D	0.96786	0.732156	1.27944	0.818545	1.20917	0.84918	1.72178	0.292187	1.08181	0.842596	1.38893	0.537415	0
cg17551891	7	1960795	MAD1L1	1.03076	0.865046	1.22821	0.734793	0.89417	0.743938	1.07474	0.233292	0.960037	0.842952	1.09338	0.538829	0.12832
cg13855261	17	14206572	HS3ST3B1	1.02295	0.88288	1.18525	0.762624	1.04783	0.895598	1.22593	0.559699	1.03531	0.926542	1.15686	0.540006	0
cg23363754	7	29606082	PRR15	1.00589	0.866649	1.1675	0.938429	1.06609	0.910158	1.24873	0.427668	1.03555	0.926	1.15806	0.540311	0
cg00911794	17	1962132	HIC1	1.125	0.914409	1.38409	0.265354	0.79899	0.627465	1.0174	0.0687533	0.948085	0.799165	1.12475	0.540878	0.74035
cg27528222	1	2138953	C1orf86	0.921581	0.769969	1.10305	0.373195	0.995825	0.819744	1.20973	0.966387	0.957984	0.834844	1.09929	0.54089	0
cg24996979	14	74223355	C14orf43	0.986897	0.852295	1.14276	0.860056	1.09625	0.916687	1.31098	0.314011	1.04014	0.916554	1.18038	0.542018	0
cg27312979	10	97094453	SORBS1	0.959917	0.82572	1.11592	0.594425	0.966649	0.81492	1.14663	0.697013	0.963277	0.853724	1.08689	0.543603	0
cg08257009	14	94812770		0.902199	0.741432	1.09783	0.304014	1.02005	0.843628	1.23337	0.837636	0.959318	0.838779	1.09718	0.544355	0
cg25583580	17	74731433	SFRS2	0.9096	0.773329	1.06988	0.252529	1.18458	0.998689	1.40507	0.0517867	1.03802	0.92	1.17119	0.544529	0.782572
cg24154132	14	103367632	TRAF3	1.02531	0.864384	1.21619	0.774183	1.05227	0.884302	1.25214	0.565823	1.0387	0.918515	1.17461	0.545038	0
cg03929796	3	52231840	ALAS1	0.918749	0.790894	1.06727	0.267691	1.00769	0.844455	1.20247	0.932331	0.96219	0.849166	1.09026	0.545478	0
cg20674424	3	186503527	MIR1248	1.12075	0.954602	1.31582	0.163784	0.963732	0.807269	1.15052	0.682757	1.03928	0.916917	1.17797	0.546622	0.282832
cg00007076	8	67342600	RRS1	0.942688	0.778764	1.14112	0.544809	0.981948	0.821962	1.17307	0.840884	0.962118	0.848427	1.09104	0.547239	0
cg19713851	2	233246594	ALPP	0.958767	0.816895	1.12528	0.606297	0.973419	0.829883	1.14178	0.740651	0.966065	0.863012	1.08142	0.548597	0
cg06369322	15	74607544	CCDC33	1.00537	0.771686	1.30981	0.968369	1.1276	0.843146	1.50802	0.418133	1.06473	0.866897	1.30771	0.54981	0
cg08900404	7	29605808	PRR15	1.01042	0.87045	1.1729	0.891617	1.06143	0.901644	1.24954	0.473856	1.03561	0.922772	1.16225	0.552172	0
cg16937168	2	241936844	SNED1	0.936668	0.787675	1.11384	0.459183	0.993143	0.838543	1.17625	0.936474	0.964492	0.855731	1.08708	0.553686	0
cg03604011	5	400201	AHRR	0.950351	0.77199	1.16992	0.631103	1.16272	0.918724	1.47152	0.209637	1.05119	0.889919	1.24168	0.556881	0.289988
cg06009448	7	1102226	C7orf50	0.844864	0.670284	1.06491	0.153457	1.07169	0.847667	1.35491	0.562816	0.951541	0.806148	1.12316	0.557113	0.493785
cg23198793	15	42694406	CAPN3	1.11628	0.935927	1.33138	0.221156	0.975632	0.79685	1.19453	0.811209	1.04359	0.904417	1.20417	0.559065	0
cg02959759	12	2801584	CACNA1C	1.03887	0.892323	1.20949	0.623053	1.02887	0.878392	1.20512	0.724289	1.03386	0.924493	1.15616	0.559437	0
cg05603985	1	2161049	SKI	0.982157	0.840506	1.14768	0.820758	0.947329	0.797986	1.12462	0.536459	0.964586	0.854394	1.08899	0.56018	0
cg00138101	17	1961109	HIC1	0.917745	0.741874	1.13531	0.429065	1.19509	0.959161	1.48906	0.112204	1.04728	0.896453	1.22348	0.560407	0.638885
cg24848615	19	3368396	NFIC	0.967784	0.783772	1.195	0.760869	0.940448	0.751614	1.17673	0.591333	0.954018	0.814194	1.11785	0.560469	0
cg04692023	16	33815990		0.99807	0.863065	1.15419	0.97921	1.07656	0.907278	1.27743	0.398017	1.03657	0.918468	1.16986	0.560579	0
cg00336149	3	53700195	CACNA1D	1.05422	0.893947	1.24324	0.530281	1.01984	0.857964	1.21226	0.823684	1.03689	0.917605	1.17168	0.561258	0
cg21091547	6	36645500	CDKN1A	0.973874	0.837515	1.13243	0.730862	0.963592	0.828007	1.12138	0.631703	0.96872	0.870221	1.07837	0.561315	0
cg01097768	5	378854	AHRR	1.09905	0.842875	1.43309	0.485468	1.05476	0.741039	1.5013	0.767227	1.07668	0.838841	1.38195	0.561839	0
cg07058086	8	29120186	KIF13B	1.17469	1.00804	1.36889	0.0391521	0.925135	0.757333	1.13012	0.446024	1.04247	0.90491	1.20095	0.564554	0.634388
cg07057831	12	131323042	STX2	0.9457	0.795919	1.12367	0.525687	0.977194	0.807907	1.18195	0.812126	0.961318	0.840325	1.09973	0.565426	0
cg11746684	8	11057265	XKR6	0.984377	0.834783	1.16078	0.851477	0.949739	0.807325	1.11727	0.533852	0.966903	0.861972	1.08461	0.565793	0
cg22870429	3	114027859	TIGIT	0.876635	0.690117	1.11356	0.280718	1.03941	0.829587	1.30231	0.736853	0.954561	0.81388	1.11956	0.567552	0.0875537
cg21746120	11	68142234	LRP5	0.938046	0.621701	1.41536	0.760564	0.854953	0.500164	1.46141	0.566702	0.895536	0.612987	1.30832	0.568368	0
cg17065712	10	80850605	ZMIZ1	0.973178	0.82677	1.14551	0.743784	0.953918	0.795905	1.1433	0.609635	0.963499	0.847694	1.09513	0.56927	0
cg25143652	20	62168670	PTK6	0.920312	0.747975	1.13236	0.432462	0.985379	0.776008	1.25124	0.903806	0.95229	0.804298	1.12751	0.57052	0
cg13545717	9	126585875	DENND1A	1.0057	0.817199	1.23767	0.957227	1.0833	0.878118	1.33642	0.455189	1.04378	0.899754	1.21085	0.571694	0
cg20244340	20	19193989	SLC24A3	0.974376	0.841359	1.12842	0.728879	1.092	0.936987	1.27267	0.259851	1.03151	0.925679	1.14945	0.574279	0.0605526
cg13092108	1	26857284	RPS6KA1	0.971725	0.752643	1.25458	0.825837	0.933082	0.732695	1.18827	0.574454	0.952207	0.802582	1.12973	0.574472	0
cg00501876	3	39193251	CSRNP1	0.983569	0.788055	1.22759	0.883507	0.924015	0.729002	1.1712	0.5135	0.953327	0.806207	1.12729	0.576233	0
cg14269109	17	78513167		0.971363	0.838132	1.12577	0.699486	1.09824	0.935546	1.28922	0.251999	1.03285	0.922154	1.15684	0.576261	0.11196
cg06235438	16	30485966	ITGAL	0.702978	0.499143	0.990054	0.0436769	1.21729	0.826985	1.7918	0.318834	0.925055	0.7038	1.21587	0.57647	0.741894
cg01668352	12	64482597	SRGAP1	1.04923	0.876442	1.25607	0.600684	1.02427	0.856087	1.2255	0.793266	1.03667	0.91319	1.17686	0.577792	0
cg15636519	2	191894418	STAT4	0.864038	0.718143	1.03957	0.121454	1.06814	0.874574	1.30454	0.518163	0.960683	0.834031	1.10657	0.578149	0.537195
cg23198334	10	76179907	ADK	1.1069	0.936457	1.30837	0.233866	0.845306	0.7159	0.998103	0.047439	0.967301	0.860076	1.08789	0.579169	0.802282
cg10439456	15	45028270	TRIM69	1.00998	0.867598	1.17573	0.898095	1.05995	0.893371	1.25759	0.504512	1.03466	0.916842	1.16762	0.580658	0
cg01594949	9	140197890	NRARP	0.918815	0.757658	1.11425	0.389508	1.00365	0.819	1.22993	0.971985	0.960296	0.831706	1.10877	0.580716	0
cg20059012	12	53613154	RARG	0.99408	0.845653	1.16856	0.942631	0.937091	0.78399	1.12009	0.475285	0.965165	0.85079	1.09492	0.58167	0
cg19593285	20	32267661	E2F1	0.880129	0.667979	1.15966	0.364215	1.00999	0.750679	1.35889	0.947625	0.942828	0.764387	1.16293	0.582354	0
cg25212025	10	34602937	PARD3	1.00513	0.861481	1.17274	0.94812	0.932665	0.792064	1.09822	0.403077	0.968221	0.862572	1.08681	0.583813	0
cg01435643	13	113689776	MCF2L	0.796145	0.633114	1.00116	0.0511669	1.15329	0.92903	1.43167	0.196113	0.958218	0.822363	1.11652	0.584299	0.822761
cg14142087	9	110479859		1.14214	0.985039	1.32431	0.0783559	0.946096	0.777273	1.15159	0.58057	1.03951	0.904627	1.1945	0.584767	0.432866
cg27102350	17	38501677	RARA	1.07968	0.871865	1.33704	0.482132	1.01804	0.800604	1.29453	0.884046	1.04841	0.884602	1.24255	0.585496	0
cg24448421	12	68737061		1.05001	0.907044	1.21552	0.513436	1.01645	0.860273	1.20098	0.847969	1.0331	0.918146	1.16244	0.588508	0
cg18181703	17	76354621	SOCS3	0.891208	0.764185	1.03934	0.142081	1.05525	0.901174	1.23567	0.50425	0.969767	0.867358	1.08427	0.5898	0.545663
cg01651915	8	55795551		0.971081	0.823504	1.1451	0.727151	1.09913	0.929277	1.30002	0.269784	1.03312	0.917492	1.16333	0.59053	0.0437695
cg04761746	4	141177756	SCOC	0.986406	0.833923	1.16677	0.873079	1.09537	0.897021	1.33759	0.371463	1.03946	0.90253	1.19717	0.591251	0
cg12036924	19	5838731	FUT6	1.0756	0.837102	1.38204	0.568834	0.840886	0.64876	1.08991	0.190385	0.951028	0.791656	1.14248	0.591569	0.421969
cg09570614	2	112124380		1.06668	0.80696	1.40998	0.650265	1.0458	0.788272	1.38747	0.756187	1.05619	0.864826	1.28989	0.591959	0
cg11739148	15	31622112	KLF13	0.855506	0.679713	1.07676	0.183597	1.05237	0.800935	1.38274	0.714029	0.948847	0.782266	1.1509	0.593975	0.0952705
cg18956562	7	144149304	TPK1	1.05444	0.910802	1.22072	0.478041	1.00878	0.859155	1.18445	0.915051	1.03135	0.920676	1.15534	0.594023	0
cg17567838	6	33167488	SLC39A7	0.986599	0.845933	1.15066	0.863512	0.953549	0.813473	1.11775	0.557358	0.969933	0.866867	1.08525	0.594305	0
cg10678215	5	143191565	HMHB1	0.98584	0.839483	1.15771	0.86192	1.08821	0.90621	1.30676	0.365313	1.03576	0.910032	1.17886	0.594622	0
cg15130459	5	40834228	SNORD72	1.00453	0.851118	1.18559	0.957368	1.0696	0.88597	1.2913	0.483821	1.03656	0.907298	1.18423	0.597249	0
cg05439368	15	45028098	TRIM69	1.04666	0.86971	1.25961	0.629378	1.02963	0.845791	1.25343	0.771073	1.03811	0.903325	1.193	0.598136	0
cg12303084	20	45985741	ZMYND8	0.982685	0.843916	1.14427	0.822079	0.954217	0.805353	1.1306	0.588126	0.968346	0.858906	1.09173	0.59912	0
cg10310310	7	157367150	PTPRN2	0.981674	0.765961	1.25814	0.883845	1.12521	0.865553	1.46276	0.378152	1.05099	0.87304	1.26522	0.599247	0
cg11231349	1	162050656	NOS1AP	0.918319	0.780704	1.08019	0.303623	1.01937	0.856024	1.21389	0.829502	0.967528	0.85513	1.0947	0.600329	0
cg09182189	1	1709203	NADK	0.957997	0.800787	1.14607	0.638929	1.13344	0.910606	1.41079	0.262079	1.04203	0.892606	1.21647	0.602127	0.117864
cg11619216	17	73642080	LOC100130933	0.912826	0.686642	1.21352	0.530104	0.98281	0.735953	1.31247	0.906468	0.947172	0.771976	1.16213	0.602984	0
cg06532880	5	176731545	PRELID1	1.08755	0.926866	1.27609	0.303527	0.980066	0.82684	1.16169	0.81643	1.03241	0.915471	1.16428	0.603044	0
cg17907003	1	117533414		0.885712	0.714866	1.09739	0.267001	1.04126	0.838921	1.29241	0.713782	0.960344	0.824277	1.11887	0.603703	0.0715166
cg18826637	2	145116633		0.896341	0.759661	1.05761	0.194839	1.04549	0.878819	1.24378	0.615609	0.968048	0.856184	1.09453	0.604243	0.337268
cg17900199	10	1156548	WDR37	0.661756	0.482737	0.907161	0.0103057	1.35176	1.00248	1.82273	0.0481333	0.945798	0.765597	1.16841	0.605348	0.908811
cg21473814	19	18873268	CRTC1	1.05605	0.87443	1.27539	0.571142	0.875772	0.709967	1.0803	0.215455	0.961695	0.829055	1.11555	0.605981	0.345427
cg18082788	6	149806339	ZC3H12D	0.938513	0.793992	1.10934	0.457007	1.00032	0.843599	1.18615	0.997101	0.968922	0.85894	1.09299	0.607543	0
cg13876650	1	26146005	FAM54B	1.1029	0.862486	1.41032	0.434972	0.989575	0.781194	1.25354	0.930779	1.0447	0.883853	1.23482	0.608208	0
cg02767093	13	99130655	STK24	0.972553	0.792294	1.19382	0.790163	0.937619	0.729712	1.20476	0.614558	0.954926	0.799807	1.14013	0.610086	0
cg25748521	7	139366758	HIPK2	0.758118	0.587346	0.978542	0.0334584	1.45911	1.10777	1.92187	0.007184	1.05175	0.865602	1.27793	0.611679	0.907842
cg17025683	1	173836220	SNORD78	1.02645	0.885956	1.18922	0.728152	0.91762	0.778812	1.08117	0.304249	0.970509	0.864238	1.08985	0.61293	0
cg23205886	5	138611766	SNHG4	0.919459	0.719192	1.17549	0.502891	1.00625	0.813009	1.24543	0.9543	0.961878	0.827246	1.11842	0.613413	0
cg16290996	1	173835989	GAS5	1.00333	0.863284	1.1661	0.965422	0.938381	0.795351	1.10713	0.450986	0.970312	0.863233	1.09067	0.61346	0
cg08899667	6	31761055	VARS	1.13725	0.908229	1.42403	0.262292	0.9572	0.757912	1.20889	0.713428	1.04335	0.88459	1.2306	0.614345	0.0449637
cg26905258	13	77898407	MYCBP2	0.911392	0.751666	1.10506	0.34528	1.19771	0.941145	1.52422	0.14243	1.04479	0.881047	1.23896	0.614404	0.59462
cg01138448	15	45028595	TRIM69	1.13124	0.901601	1.41938	0.286777	0.955271	0.770993	1.18359	0.675589	1.03954	0.893363	1.20964	0.615986	0.163535
cg00310412	15	74724918	SEMA7A	0.916735	0.787674	1.06694	0.261452	1.02668	0.866479	1.2165	0.760992	0.970151	0.860484	1.09379	0.620503	0
cg26718213	2	241976080	SNED1	1.01511	0.874646	1.17813	0.843548	1.04198	0.889749	1.22025	0.609838	1.02846	0.919783	1.14997	0.622405	0
cg13668129	19	41768075	HNRNPUL1	0.955067	0.807689	1.12934	0.590839	0.977898	0.806571	1.18562	0.820094	0.966415	0.843363	1.10742	0.622991	0
cg25420507	19	39261921	LGALS7	1.02304	0.885822	1.18151	0.756581	0.924055	0.788446	1.08299	0.329357	0.972288	0.869076	1.08776	0.623544	0
cg04117801	17	46651867	HOXB3	0.993092	0.846629	1.16489	0.932139	0.94867	0.80164	1.12267	0.539679	0.970626	0.861665	1.09337	0.623618	0
cg05135521	2	161188335	RBMS1	0.931489	0.780514	1.11167	0.431505	1.00348	0.828478	1.21545	0.971658	0.966815	0.844293	1.10712	0.625456	0
cg22998476	10	74058092		0.936434	0.779544	1.1249	0.482691	0.989613	0.797173	1.22851	0.924603	0.962657	0.826164	1.1217	0.625659	0
cg23003085	11	64084321	PRDX5	0.912623	0.775925	1.07341	0.269433	1.02241	0.839367	1.24537	0.825726	0.965958	0.840194	1.11055	0.626494	0
cg16029875	1	204320179	PLEKHA6	1.03014	0.864707	1.22722	0.739556	0.909743	0.755041	1.09614	0.319894	0.968071	0.848533	1.10445	0.629399	0
cg05987787	6	158448508	SYNJ2	0.976441	0.832062	1.14587	0.770261	0.965512	0.814561	1.14444	0.685757	0.970961	0.860982	1.09499	0.630894	0
cg13784312	9	134609065	RAPGEF1	1.09742	0.895834	1.34437	0.369341	0.982206	0.790391	1.22057	0.871338	1.03822	0.89036	1.21062	0.63233	0
cg22851200	7	100465833	TRIP6	0.868436	0.723188	1.04286	0.130897	1.08113	0.900232	1.29837	0.403743	0.968964	0.85129	1.1029	0.633173	0.636267
cg27449150	1	118197326		0.990148	0.824226	1.18947	0.915737	0.944038	0.774908	1.15008	0.567508	0.966818	0.840851	1.11166	0.635654	0
cg25648203	5	395444	AHRR	0.999132	0.832609	1.19896	0.992554	0.9386	0.776808	1.13409	0.511542	0.968393	0.847134	1.10701	0.637969	0
cg00498211	2	65217568	SLC1A4	0.970525	0.819941	1.14876	0.728001	0.971548	0.817084	1.15521	0.743867	0.971036	0.85914	1.09751	0.637988	0
cg08173263	19	14276911	LPHN1	1.12424	0.961122	1.31503	0.143147	0.839765	0.708552	0.995276	0.0439474	0.971645	0.861657	1.09567	0.638865	0.823433
cg24230340	2	74758080	HTRA2	0.988935	0.85171	1.14827	0.883936	1.07242	0.900825	1.27669	0.431923	1.02983	0.910379	1.16495	0.640293	0
cg04299274	17	25798741	KSR1	0.858275	0.666504	1.10522	0.236204	1.06332	0.810719	1.39461	0.657304	0.95531	0.788596	1.15727	0.64033	0.165455
cg13193840	2	233285289		1.12789	0.958869	1.3267	0.146253	0.944098	0.782983	1.13837	0.546814	1.03191	0.904023	1.17789	0.641726	0.423833
cg22635096	21	46550644	ADARB1	0.801545	0.594466	1.08076	0.146871	1.10744	0.773609	1.58531	0.577161	0.942157	0.731072	1.21419	0.645237	0.35885
cg25530944	X	130964695	LOC286467	1.15128	0.916897	1.44558	0.225152	0.964332	0.701632	1.32539	0.822884	1.05367	0.841476	1.31937	0.648652	0
cg14014731	9	19378679	RPS6	1.0514	0.899822	1.22852	0.528008	0.898663	0.756051	1.06818	0.225551	0.972038	0.860238	1.09837	0.649158	0.369103
cg23162201	11	8280741	LMO1	0.935725	0.798836	1.09607	0.41038	1.13106	0.950854	1.34541	0.164275	1.02877	0.90996	1.16308	0.650577	0.563745
cg07632771	7	148611823		0.841146	0.609684	1.16048	0.292096	1.07676	0.794252	1.45975	0.633851	0.951688	0.767442	1.18017	0.651956	0.209411
cg01492538	7	2774543	GNA12	0.965107	0.682955	1.36383	0.840466	0.924139	0.649446	1.31502	0.661129	0.944401	0.735925	1.21193	0.653061	0
cg14741228	12	31476479	FAM60A	1.09868	0.936386	1.2891	0.248501	0.961942	0.81034	1.14191	0.657452	1.02804	0.910636	1.16058	0.654906	0.133185
cg08822075	7	26193607	NFE2L3	0.852999	0.715432	1.01702	0.0764104	1.24889	1.0261	1.52006	0.0266287	1.03213	0.898246	1.18598	0.655467	0.861709
cg18859174	2	118982679		1.05564	0.792944	1.40537	0.710724	1.06389	0.741822	1.52577	0.736405	1.05976	0.821255	1.36752	0.655484	0
cg05339037	19	13951168		0.963506	0.801889	1.1577	0.691478	0.967078	0.775854	1.20543	0.765846	0.96529	0.826042	1.12801	0.656713	0
cg10581837	13	76334707	LMO7	0.965906	0.801437	1.16413	0.715681	0.969499	0.789619	1.19036	0.76737	0.967701	0.836985	1.11883	0.657452	0
cg11735008	1	42380309	HIVEP3	0.938082	0.746217	1.17928	0.584042	0.995229	0.802148	1.23479	0.965337	0.966233	0.829563	1.12542	0.658882	0
cg18900812	6	36646127	CDKN1A	1.13109	0.908402	1.40836	0.270826	0.953613	0.750706	1.21136	0.697195	1.03857	0.876931	1.22999	0.66108	0
cg03440944	7	45023329	C7orf40	0.811631	0.646716	1.0186	0.0717138	1.15018	0.92405	1.43164	0.210301	0.966189	0.827635	1.12794	0.663173	0.794736
cg22407942	7	22894828	SNORD93	1.03402	0.897092	1.19185	0.644382	0.91705	0.774132	1.08635	0.316448	0.97378	0.863842	1.09771	0.663771	0
cg10255761	3	49210029	KLHDC8B	0.902433	0.735946	1.10658	0.323823	1.04403	0.8613	1.26552	0.660735	0.970651	0.84719	1.1121	0.667802	0.0927538
cg06483559	11	123624914	OR6X1	0.936215	0.73128	1.19858	0.601044	1.15491	0.897001	1.48697	0.264011	1.03983	0.86967	1.24328	0.668381	0.245536
cg14505439	9	134605210	RAPGEF1	0.772196	0.523076	1.13996	0.193323	1.14712	0.774456	1.69912	0.493477	0.941172	0.712901	1.24254	0.668808	0.487044
cg25839482	15	75931953	IMP3	0.911644	0.787257	1.05568	0.216474	1.04012	0.875292	1.23599	0.654964	0.973767	0.861928	1.10012	0.669325	0.108431
cg23230929	2	87883547		1.02734	0.779331	1.35427	0.848256	1.0559	0.809482	1.37733	0.688303	1.04152	0.863096	1.25684	0.671321	0
cg18758622	17	79010831	BAIAP2	0.967593	0.692002	1.35294	0.847259	0.930344	0.658897	1.31362	0.681667	0.948786	0.743407	1.2109	0.672733	0
cg01127300	22	38614796		0.91601	0.785165	1.06866	0.264612	1.03641	0.873594	1.22958	0.68169	0.974353	0.863443	1.09951	0.673467	0.00290558
cg04044720	3	22413680		1.01721	0.792087	1.30632	0.893639	0.90699	0.694166	1.18506	0.474302	0.960521	0.795034	1.16045	0.676308	0
cg10190813	7	48018530	HUS1	0.896383	0.756453	1.0622	0.206525	1.05292	0.868544	1.27643	0.599569	0.971503	0.84787	1.11316	0.677201	0.255284
cg27453606	17	38498098	RARA	0.975677	0.824418	1.15469	0.774503	0.97226	0.815538	1.1591	0.753758	0.973967	0.860134	1.10287	0.677439	0
cg07525202	17	30591850	RHBDL3	1.05055	0.908382	1.21497	0.506232	0.909238	0.779811	1.06015	0.224575	0.977343	0.876783	1.08944	0.679104	0.411766
cg19918734	11	86343931	ME3	0.856382	0.705158	1.04004	0.117824	1.07666	0.820267	1.41319	0.594546	0.960224	0.792226	1.16385	0.679138	0.264948
cg18708252	22	39545030	CBX7	0.933393	0.784493	1.11056	0.436946	1.01673	0.852786	1.21219	0.853271	0.974172	0.860275	1.10315	0.679974	0
cg07035320	1	9885517	CLSTN1	0.956716	0.773731	1.18298	0.682875	0.972353	0.762116	1.24059	0.821546	0.964503	0.811878	1.14582	0.68091	0
cg06868100	7	29606349	PRR15	0.968901	0.833593	1.12617	0.680583	1.08407	0.91857	1.27939	0.339554	1.02487	0.911583	1.15223	0.681059	0
cg11071448	1	202584465	SYT2	1.04827	0.852452	1.28908	0.654974	1.02965	0.795673	1.33243	0.824192	1.03892	0.865804	1.24665	0.681395	0
cg14580211	5	150161299	C5orf62	1.01642	0.792564	1.3035	0.897911	0.916758	0.721686	1.16456	0.476478	0.965303	0.815065	1.14323	0.682449	0
cg06930757	19	51216389	SHANK1	0.986419	0.817411	1.19037	0.886607	1.06452	0.902152	1.2561	0.459032	1.02472	0.911562	1.15193	0.682488	0
cg05673882	5	74862702	POLK	0.880835	0.731501	1.06065	0.180671	1.07574	0.895165	1.29275	0.436131	0.973423	0.854814	1.10849	0.684513	0.560049
cg19744173	2	112913178	FBLN7	1.13633	0.951187	1.35751	0.158998	0.930313	0.769264	1.12508	0.456394	1.02817	0.898864	1.17609	0.685356	0.529895
cg21913886	1	15485346	TMEM51	1.01579	0.859501	1.2005	0.854181	1.03503	0.871885	1.2287	0.694018	1.02536	0.908248	1.15758	0.685648	0
cg20456243	2	220352476	SPEG	0.950484	0.732575	1.23321	0.702289	1.13431	0.876465	1.468	0.338166	1.03833	0.865259	1.24603	0.68596	0
cg19459791	15	65363022		0.996935	0.84937	1.17014	0.970042	0.957236	0.814185	1.12542	0.596659	0.976884	0.871238	1.09534	0.68879	0
cg20435896	4	40632723	RBM47	1.01634	0.781191	1.32229	0.903886	1.09352	0.757433	1.57874	0.633243	1.05423	0.813139	1.3668	0.690186	0
cg16398761	14	74220238	C14orf43	0.930036	0.758262	1.14072	0.4863	1.00944	0.809592	1.25861	0.933498	0.968923	0.828973	1.1325	0.691628	0
cg14656441	1	39500070	NDUFS5	0.966148	0.808611	1.15438	0.704536	0.98136	0.813776	1.18346	0.843875	0.973724	0.852968	1.11158	0.693472	0
cg14550518	3	21792938	ZNF385D	1.04708	0.903036	1.2141	0.542357	0.998166	0.853954	1.16673	0.981603	1.02233	0.91553	1.14159	0.694838	0
cg21008363	7	75053134	POM121C	1.01366	0.856721	1.19935	0.874382	0.939719	0.791324	1.11594	0.478317	0.97599	0.864301	1.10211	0.695097	0
cg24497361	11	3858493	RHOG	1.08925	0.91877	1.29137	0.3249	0.867505	0.709474	1.06074	0.165965	0.972077	0.843231	1.12061	0.696273	0.593668
cg09109520	16	57673258	GPR56	1.07899	0.930386	1.25133	0.314619	0.970684	0.823497	1.14418	0.722856	1.02341	0.911067	1.1496	0.696549	0
cg08763102	4	3079751	HTT	0.997227	0.81509	1.22007	0.978475	1.06463	0.859885	1.31813	0.56549	1.03038	0.885947	1.19835	0.697742	0
cg09056317	19	36607008	TBCB	0.947462	0.821293	1.09301	0.459192	1.00889	0.858661	1.18541	0.914286	0.977695	0.872349	1.09576	0.698175	0
cg00830621	16	18799106	RPS15A	0.805086	0.556416	1.16489	0.250051	1.12477	0.788186	1.60508	0.51695	0.951596	0.740036	1.22364	0.698949	0.411225
cg00893603	13	26587011	ATP8A2	0.905362	0.776388	1.05576	0.204817	1.05658	0.900999	1.23903	0.498266	0.978054	0.87387	1.09466	0.699386	0.446311
cg25799109	3	57102900	ARHGEF3	1.04519	0.873022	1.25131	0.630319	1.01019	0.830017	1.22948	0.919414	1.02754	0.894277	1.18066	0.70146	0
cg09554443	1	167487762	CD247	1.0851	0.881655	1.33548	0.440732	0.872627	0.716158	1.06328	0.176576	0.97308	0.846187	1.119	0.701876	0.571906
cg03224013	14	106382726	KIAA0125	0.918694	0.783406	1.07735	0.296784	1.04241	0.891143	1.21936	0.603573	0.978601	0.875906	1.09334	0.702156	0.198205
cg12276019	8	11057947	XKR6	1.01484	0.866288	1.18888	0.855214	1.02902	0.8791	1.20451	0.721786	1.02191	0.914232	1.14226	0.702849	0
cg02451831	7	26578098	KIAA0087	1.03878	0.884066	1.22058	0.643772	0.918588	0.773996	1.09019	0.331167	0.976839	0.865422	1.1026	0.704504	0
cg03295554	11	128395450	ETS1	0.845832	0.659313	1.08512	0.187741	1.11106	0.884618	1.39546	0.365123	0.969416	0.825128	1.13893	0.7056	0.636478
cg24296397	3	49692537	BSN	1.08685	0.850459	1.38894	0.505718	0.984932	0.76629	1.26596	0.905633	1.03463	0.866372	1.23558	0.706926	0
cg24908166	5	1268800	TERT	0.9389	0.767082	1.1492	0.540949	1.00737	0.819647	1.23808	0.944384	0.972531	0.840573	1.1252	0.708121	0
cg04573702	14	23857834	MYH6	1.01216	0.870346	1.17708	0.875288	0.94553	0.802614	1.11389	0.502927	0.978278	0.871243	1.09846	0.710291	0
cg14371731	10	81003175	ZMIZ1	1.10645	0.956203	1.2803	0.174305	0.943063	0.804655	1.10528	0.46913	1.02149	0.913051	1.14282	0.710343	0.486249
cg06697407	12	3305394	TSPAN9	1.02237	0.866622	1.20611	0.793042	0.938604	0.804434	1.09515	0.420773	0.979592	0.878367	1.09248	0.711002	0
cg00396865	9	139620597	SNHG7	0.907056	0.763291	1.0779	0.267878	1.04919	0.87151	1.26309	0.612009	0.975537	0.85559	1.1123	0.711378	0.154164
cg21322436	7	145812842	CNTNAP2	0.990393	0.803844	1.22023	0.92776	0.947392	0.746038	1.20309	0.65755	0.968654	0.818077	1.14695	0.711785	0
cg01765174	9	100880960	TRIM14	1.0156	0.860076	1.19926	0.855134	0.936935	0.776856	1.13	0.495592	0.975477	0.85444	1.11366	0.713375	0
cg00496272	16	67877232	CENPT	0.915877	0.775977	1.081	0.298792	1.03982	0.864465	1.25073	0.678627	0.975881	0.85641	1.11202	0.714045	0
cg24441922	2	235401950	ARL4C	1.08214	0.926117	1.26446	0.320336	0.968952	0.809362	1.16001	0.731234	1.02399	0.901629	1.16295	0.715064	0
cg04368724	6	31760593	VARS	1.06354	0.887649	1.27428	0.504223	0.899804	0.761149	1.06372	0.216264	0.978251	0.869081	1.10114	0.715701	0.478332
cg04158018	12	54696210	NFE2	0.87014	0.730211	1.03688	0.119934	1.08674	0.877966	1.34517	0.444717	0.972429	0.83627	1.13076	0.71641	0.520479
cg00073090	19	1265879		1.06069	0.855425	1.31521	0.591317	1.00084	0.79592	1.25853	0.994241	1.03033	0.876242	1.21152	0.717699	0
cg19421584	7	158664247	WDR60	1.01249	0.842167	1.21727	0.894897	0.937361	0.765668	1.14756	0.530891	0.974203	0.844344	1.12403	0.720293	0
cg03149958	6	36326677		0.967158	0.81585	1.14653	0.700459	0.990305	0.837656	1.17077	0.909191	0.978663	0.869411	1.10164	0.721008	0
cg00295485	2	106755721	UXS1	1.08847	0.902883	1.3122	0.37411	0.874111	0.720295	1.06077	0.173036	0.975418	0.850659	1.11847	0.721505	0.594548
cg16062877	17	25798415	KSR1	0.868342	0.698575	1.07936	0.203415	1.08926	0.876741	1.35328	0.440078	0.972546	0.834182	1.13386	0.7222	0.522666
cg05221370	7	110738836	LRRN3	1.02059	0.8633	1.20653	0.811392	1.02756	0.853174	1.23758	0.774514	1.02407	0.897878	1.16799	0.723014	0
cg13937905	12	53612551	RARG	0.892826	0.713947	1.11652	0.320339	1.04513	0.796104	1.37206	0.750568	0.965982	0.796874	1.17098	0.724479	0
cg11961495	10	80873797	ZMIZ1	0.907427	0.738128	1.11556	0.356517	1.04834	0.860159	1.27769	0.640024	0.975342	0.84801	1.12179	0.726495	0.021997
cg14003265	9	139796499	TRAF2	0.845295	0.636426	1.12271	0.245787	1.26565	0.968372	1.65418	0.0845852	1.03433	0.855946	1.24989	0.726718	0.770983
cg19696491	15	78857124	CHRNA5	1.09866	0.900172	1.34091	0.354715	0.957857	0.781859	1.17347	0.677653	1.02584	0.888659	1.18421	0.72757	0
cg13024368	11	12030088	DKK3	1.0335	0.85614	1.2476	0.731582	1.02617	0.812039	1.29678	0.828698	1.02983	0.872757	1.21517	0.72775	0
cg22579075	7	94250352	SGCE	0.858602	0.673147	1.09515	0.219491	1.09875	0.870637	1.38664	0.427661	0.971284	0.82392	1.145	0.728549	0.536494
cg00706994	11	59190310	OR5A2	1.02244	0.802687	1.30235	0.857358	1.04185	0.807517	1.34419	0.752464	1.0321	0.861943	1.23585	0.731051	0
cg07151117	8	29204954	DUSP4	0.969101	0.777199	1.20839	0.780425	0.957339	0.704829	1.30031	0.780193	0.963202	0.775688	1.19605	0.734313	0
cg13184736	1	68299409	GNG12	0.921612	0.781731	1.08652	0.331078	1.04206	0.882568	1.23038	0.626898	0.979987	0.871379	1.10213	0.735878	0.0477689
cg16503724	3	17130667	PLCL2	1.03872	0.81516	1.3236	0.758664	0.905953	0.704749	1.1646	0.440832	0.970069	0.81223	1.15858	0.737333	0
cg25421530	10	97200987	SORBS1	0.98465	0.838258	1.15661	0.850595	0.97658	0.830474	1.14839	0.774408	0.980607	0.874437	1.09967	0.737656	0
cg01447828	19	40919465	PRX	1.04759	0.891445	1.23109	0.572363	0.912371	0.756435	1.10045	0.33756	0.977646	0.856296	1.11619	0.738123	0.0424272
cg21404980	8	144599027	ZC3H3	1.046	0.835273	1.30988	0.695213	1.01232	0.797582	1.28488	0.919802	1.02902	0.86938	1.21798	0.73943	0
cg09197783	11	57176720	SLC43A3	1.07556	0.908316	1.2736	0.398242	0.965943	0.823575	1.13292	0.670161	1.01928	0.910602	1.14093	0.739912	0
cg22635676	2	241975971	SNED1	1.00721	0.869099	1.16726	0.92398	1.03082	0.880871	1.20629	0.705101	1.01894	0.911752	1.13874	0.740714	0
cg15393221	19	40919485	PRX	1.07454	0.900118	1.28277	0.426286	0.887637	0.726485	1.08454	0.243598	0.97663	0.84763	1.12526	0.74354	0.427721
cg08035323	2	9843525		1.02416	0.859307	1.22064	0.789772	1.01435	0.862838	1.19248	0.862919	1.01925	0.909072	1.14277	0.743968	0
cg19211853	13	79968216	RBM26	0.991032	0.854814	1.14896	0.904954	0.972278	0.83048	1.13829	0.726683	0.981611	0.878073	1.09736	0.744148	0
cg18582010	8	131415376	ASAP1	1.07095	0.901136	1.27277	0.436465	0.89488	0.745516	1.07417	0.233244	0.978965	0.860377	1.1139	0.746931	0.461835
cg25955180	6	32116538	PRRT1	1.06094	0.900934	1.24936	0.478197	0.983479	0.818883	1.18116	0.858512	1.02147	0.897394	1.16271	0.747789	0
cg27055894	1	3590920	TP73	0.822497	0.669581	1.01033	0.0626042	1.16254	0.958086	1.41062	0.126988	0.977846	0.852851	1.12116	0.748173	0.837318
cg21756476	15	61182765	RORA	0.961514	0.815563	1.13358	0.640327	0.994121	0.817009	1.20963	0.953033	0.977681	0.851029	1.12318	0.749826	0
cg16526047	1	949893	ISG15	1.03032	0.882424	1.20301	0.705561	1.01004	0.849205	1.20134	0.910093	1.02013	0.902387	1.15324	0.750085	0
cg17024919	3	21792248	ZNF385D	0.97715	0.850324	1.12289	0.744511	0.98747	0.844048	1.15526	0.874871	0.982296	0.879122	1.09758	0.752391	0
cg26470501	19	45252955	BCL3	0.94332	0.80372	1.10717	0.475175	1.10252	0.927885	1.31003	0.26731	1.01982	0.902748	1.15207	0.752424	0.363409
cg08949974	4	40632860	RBM47	1.03637	0.749456	1.43313	0.828968	0.867757	0.54384	1.3846	0.551858	0.948324	0.681504	1.31961	0.752947	0
cg13782301	6	32116875	PRRT1	1.0134	0.858688	1.19599	0.874842	0.947429	0.791969	1.13341	0.554822	0.979861	0.863227	1.11225	0.753034	0
cg00207731	15	91416118	FURIN	0.878614	0.746113	1.03465	0.120761	1.09802	0.936147	1.28788	0.250515	0.982208	0.877459	1.09946	0.755044	0.7335
cg02150926	14	106361667		0.875075	0.743637	1.02974	0.108055	1.10213	0.938342	1.29452	0.236141	0.982064	0.876462	1.10039	0.75518	0.746781
cg07819944	10	124897153	HMX3	0.964315	0.805577	1.15433	0.692127	1.08435	0.888856	1.32283	0.424655	1.02257	0.888475	1.17691	0.755634	0
cg19719391	4	26789915		1.06879	0.895225	1.27602	0.461829	0.975255	0.810336	1.17374	0.790936	1.02095	0.895609	1.16384	0.75634	0
cg03451670	2	236579469	AGAP1	1.10777	0.897662	1.36706	0.340162	0.857783	0.682686	1.07779	0.187877	0.974797	0.829471	1.14558	0.756639	0.585103
cg06762457	6	149806635	ZC3H12D	0.891093	0.735011	1.08032	0.240544	1.17341	0.961157	1.43253	0.116229	1.02255	0.888	1.1775	0.75669	0.726361
cg18825427	7	155079356		0.873069	0.685351	1.1122	0.271776	1.08762	0.862752	1.3711	0.477246	0.974458	0.827248	1.14786	0.756832	0.421529
cg18991417	14	104391679		1.06741	0.83803	1.35957	0.597166	0.989355	0.775074	1.26288	0.931523	1.02764	0.864735	1.22124	0.756841	0
cg25962015	7	26579291	KIAA0087	0.963487	0.81808	1.13474	0.655867	1.077	0.912409	1.27129	0.380673	1.01866	0.905944	1.14541	0.757274	0
cg03963219	2	84709147		1.02502	0.88076	1.19292	0.749452	1.01376	0.852	1.20624	0.877527	1.01938	0.901472	1.1527	0.759586	0
cg27113548	14	106354912		0.997847	0.840639	1.18445	0.980338	0.965875	0.817304	1.14145	0.683686	0.981731	0.872372	1.1048	0.759608	0
cg11884933	7	2774414	GNA12	0.953777	0.673616	1.35046	0.789685	0.962732	0.653233	1.41887	0.847792	0.958244	0.728409	1.2606	0.760489	0
cg04424621	6	27101941	HIST1H2BJ	0.889245	0.754541	1.048	0.161336	1.17237	0.969504	1.41768	0.100906	1.02104	0.892683	1.16785	0.761308	0.754017
cg07090714	6	6857062		1.05661	0.903059	1.23628	0.49189	0.911498	0.767665	1.08228	0.290256	0.981377	0.869157	1.10809	0.761573	0.296473
cg09701700	10	104194843	MIR146B	0.95324	0.816176	1.11332	0.545426	1.09074	0.911607	1.30508	0.342665	1.01968	0.898192	1.15759	0.763379	0.0771176
cg26703534	5	377358	AHRR	1.04753	0.858976	1.27746	0.646533	0.91231	0.739337	1.12575	0.3922	0.977583	0.842551	1.13426	0.76499	0
cg27280535	8	8746679	MFHAS1	0.845136	0.640088	1.11587	0.235343	1.24969	0.96957	1.61075	0.0851935	1.0277	0.858868	1.22971	0.765418	0.780817
cg04232972	16	30671644		0.924105	0.794091	1.07541	0.307606	1.12425	0.939986	1.34462	0.199737	1.01927	0.898094	1.15681	0.767514	0.56595
cg18033416	17	30592033	RHBDL3	0.952022	0.816075	1.11062	0.531699	1.01339	0.856535	1.19897	0.8768	0.982227	0.872111	1.10625	0.767541	0
cg27118035	16	31891978	ZNF267	1.06403	0.898083	1.26064	0.473111	0.974216	0.822744	1.15358	0.761916	1.01813	0.903464	1.14736	0.768161	0
cg08806699	1	10057970	RBP7	1.09477	0.925995	1.29432	0.289169	0.95343	0.779352	1.16639	0.642914	1.02166	0.885925	1.17819	0.76827	0
cg17501395	6	149806331	ZC3H12D	0.936281	0.786202	1.11501	0.460124	1.02894	0.863219	1.22648	0.750178	0.981518	0.866899	1.11129	0.768423	0
cg17953136	2	20232577	LAPTM4A	1.11273	0.732206	1.69102	0.616899	0.823026	0.543865	1.24548	0.356825	0.956978	0.71397	1.2827	0.768591	0.0175782
cg02980249	6	31760762	VARS	1.06622	0.877955	1.29486	0.517722	0.978714	0.800222	1.19702	0.834111	1.02153	0.885971	1.17783	0.76933	0
cg23058194	15	65369127	LOC390594	1.0196	0.873036	1.19076	0.806372	0.947735	0.805413	1.11521	0.517903	0.983009	0.87617	1.10288	0.770352	0
cg26878655	17	38481877	RARA	0.818535	0.638676	1.04905	0.113708	1.15574	0.886605	1.50658	0.284557	0.972634	0.806382	1.17316	0.771723	0.692574
cg03358636	3	197474006	KIAA0226	1.04574	0.836285	1.30764	0.694942	1.00129	0.802589	1.24919	0.990881	1.02327	0.87511	1.19652	0.773137	0
cg02068690	2	25600451	DTNB	1.13931	0.938873	1.38254	0.186476	0.914406	0.748781	1.11667	0.380138	1.02068	0.886189	1.17559	0.77643	0.570104
cg04881228	2	64557277		0.949511	0.804183	1.1211	0.541027	1.0156	0.849883	1.21364	0.864723	0.982002	0.86578	1.11383	0.777484	0
cg23233742	5	139077894		0.92199	0.77676	1.09437	0.353021	1.04367	0.864049	1.26063	0.657356	0.980945	0.858312	1.1211	0.777681	0
cg26405020	15	91427363	FES	0.919629	0.667915	1.2662	0.607615	1.16619	0.824496	1.64948	0.384812	1.0356	0.810432	1.32332	0.779765	0
cg09716613	13	33000534	N4BP2L1	0.921008	0.746056	1.13699	0.443936	1.0391	0.83531	1.29262	0.73056	0.978275	0.838341	1.14157	0.780343	0
cg21161138	5	399360	AHRR	0.902539	0.761624	1.06952	0.23644	1.15476	0.939698	1.41904	0.171168	1.02089	0.882453	1.18104	0.780961	0.635903
cg14602222	12	1025663	RAD52	1.15729	0.962213	1.39191	0.120906	0.896109	0.747147	1.07477	0.236972	1.01836	0.895515	1.15806	0.781482	0.736975
cg10453071	16	57513414	DOK4	1.09763	0.904209	1.33243	0.346264	0.94861	0.774323	1.16213	0.610504	1.0204	0.883956	1.17791	0.782715	0
cg05534710	5	3595728	IRX1	1.00951	0.838461	1.21546	0.920393	0.94781	0.758921	1.18371	0.636439	0.978174	0.835919	1.14464	0.783152	0
cg15331301	6	150381200		1.0288	0.848037	1.24808	0.773375	1.00828	0.838174	1.2129	0.930317	1.01848	0.893744	1.16064	0.783496	0
cg04208434	3	129513427	TMCC1	1.1842	0.845204	1.65917	0.325818	0.781895	0.529786	1.15397	0.2154	0.962248	0.730726	1.26713	0.784055	0.542222
cg16565913	4	40632362	RBM47	1.10682	0.865523	1.41539	0.418568	0.950144	0.734925	1.22839	0.696343	1.02549	0.855184	1.22972	0.785861	0
cg15059065	19	17354961	NR2F6	1.0285	0.880469	1.20142	0.723009	1.00304	0.853498	1.17878	0.97062	1.01569	0.906116	1.13852	0.789241	0
cg24771152	6	31760608	VARS	1.04638	0.894635	1.22386	0.570636	0.926986	0.791215	1.08605	0.348084	0.984874	0.880537	1.10157	0.789643	0.110379
cg16497398	16	87470083	ZCCHC14	0.876059	0.691857	1.1093	0.27191	1.08996	0.856817	1.38655	0.482981	0.977175	0.82426	1.15846	0.790295	0.368153
cg16459265	7	45025080	C7orf40	0.85096	0.678814	1.06676	0.161653	1.22649	0.979657	1.53553	0.0749617	1.02161	0.871527	1.19755	0.791947	0.803266
cg22858500	10	18629006	CACNB2	1.00676	0.851621	1.19016	0.93711	0.961094	0.807693	1.14363	0.654678	0.983662	0.869854	1.11236	0.792874	0
cg24173182	17	1961286	HIC1	1.09471	0.864034	1.38698	0.453544	0.953214	0.760661	1.19451	0.67727	1.02152	0.870865	1.19823	0.793702	0
cg07251887	17	73641809	LOC100130933	0.976825	0.727926	1.31083	0.875831	1.07314	0.835202	1.37887	0.580988	1.02385	0.857548	1.22241	0.794361	0
cg10825315	14	81425912	TSHR	0.95066	0.666973	1.35501	0.779612	0.985768	0.692456	1.40332	0.936598	0.968055	0.754126	1.24267	0.798872	0
cg00687135	3	21792991	ZNF385D	0.986546	0.84484	1.15202	0.864059	1.04303	0.890963	1.22106	0.600269	1.0144	0.907435	1.13396	0.801496	0
cg20066188	22	37678791	CYTH4	0.970105	0.806425	1.16701	0.747518	0.999534	0.840613	1.1885	0.995791	0.984709	0.871231	1.11297	0.805174	0
cg22006825	19	41771771	HNRNPUL1	0.874964	0.735013	1.04156	0.133085	1.1825	0.975386	1.4336	0.0879541	1.01718	0.887698	1.16554	0.806343	0.787236
cg10151367	11	2847642	KCNQ1	1.04028	0.805941	1.34277	0.761682	1.01366	0.749052	1.37174	0.929959	1.02689	0.829133	1.2718	0.807935	0
cg01763916	1	40849202	SMAP2	0.679075	0.500706	0.920986	0.0127958	1.37482	0.929113	2.03435	0.111338	0.966234	0.732404	1.27472	0.808022	0.839324
cg26276120	12	6977747	TPI1	0.945141	0.809285	1.1038	0.476099	1.02749	0.866637	1.2182	0.75488	0.985457	0.873684	1.11153	0.811485	0
cg21356710	2	24234017	MFSD2B	1.00344	0.837828	1.20179	0.970216	1.02996	0.850248	1.24766	0.762844	1.01662	0.887714	1.16423	0.811719	0
cg02010738	19	2095466	C19orf36	1.03557	0.888978	1.20633	0.653594	0.937626	0.78985	1.11305	0.461732	0.98538	0.872842	1.11243	0.811858	0
cg27274382	11	76376064	LRRC32	1.07948	0.873408	1.33418	0.479171	0.887333	0.688764	1.14315	0.355047	0.978704	0.8182	1.17069	0.813789	0.130483
cg06012804	3	193849318		1.12506	0.899529	1.40713	0.30192	0.922753	0.739324	1.15169	0.477104	1.0189	0.871108	1.19176	0.814883	0.349227
cg24046474	9	130212550	RPL12	1.02719	0.857142	1.23098	0.771406	1.01195	0.803371	1.27469	0.919646	1.01954	0.866012	1.20029	0.816214	0
cg23090529	1	51442133		1.04021	0.893543	1.21094	0.611196	0.935572	0.795394	1.10045	0.421314	0.986503	0.879533	1.10648	0.8165	0
cg10403394	15	63349192	TPM1	1.03632	0.865504	1.24084	0.697875	0.996531	0.821925	1.20823	0.971796	1.01623	0.886824	1.16452	0.816797	0
cg07339236	20	50312490	ATP9A	0.926172	0.729617	1.17568	0.528587	1.03489	0.802418	1.33472	0.791606	0.979025	0.81783	1.17199	0.817361	0
cg10828401	19	799190	PTBP1	1.07595	0.919241	1.25938	0.362028	0.955156	0.810569	1.12553	0.583788	1.01376	0.90267	1.13851	0.81752	0.0109913
cg22891595	3	193570256		0.917564	0.754708	1.11556	0.388138	1.05113	0.845198	1.30724	0.653987	0.982079	0.841755	1.1458	0.818189	0
cg19906672	4	6918868	TBC1D14	0.958689	0.795169	1.15583	0.658374	1.00868	0.823895	1.23491	0.933295	0.983366	0.852266	1.13463	0.818271	0
cg18747408	10	130841097		1.03348	0.823117	1.29761	0.7767	0.929088	0.727159	1.18709	0.556354	0.979896	0.823997	1.16529	0.818314	0
cg04039799	11	19745484	NAV2	1.00131	0.83362	1.20274	0.988793	0.964618	0.781739	1.19028	0.736971	0.982795	0.847052	1.14029	0.818995	0
cg19872095	1	37941263	ZC3H12A	0.88462	0.647237	1.20906	0.441861	1.0799	0.817519	1.4265	0.588322	0.977396	0.802772	1.19	0.819897	0
cg12147622	10	74021432		1.08868	0.879549	1.34753	0.434995	0.886241	0.709865	1.10644	0.286141	0.982258	0.839612	1.14914	0.823064	0.394257
cg03957124	6	37016869		0.840871	0.582008	1.21487	0.355902	1.27056	0.84183	1.91763	0.254223	1.03362	0.7726	1.38283	0.823783	0.482255
cg05895711	8	143051905		1.08098	0.926832	1.26076	0.321213	0.951107	0.799742	1.13112	0.570836	1.01396	0.897001	1.14618	0.8245	0.0451725
cg00541303	1	208962374		1.02619	0.882341	1.1935	0.737222	0.951018	0.81518	1.10949	0.523044	0.987891	0.885889	1.10164	0.826567	0
cg19827923	2	231790777	GPR55	0.863801	0.695936	1.07216	0.184175	1.11239	0.863197	1.43352	0.410449	0.980247	0.819315	1.17279	0.827398	0.4765
cg19372602	1	156116207		1.01271	0.830259	1.23526	0.90081	1.02474	0.808918	1.29814	0.839506	1.01871	0.861837	1.20413	0.828021	0
cg06635952	2	70025869	ANXA4	0.976382	0.745723	1.27839	0.862004	0.982722	0.754174	1.28053	0.897318	0.979547	0.812341	1.18117	0.82868	0
cg20912205	3	50337305	NAT6	1.0207	0.865289	1.20403	0.807906	1.00833	0.837513	1.21398	0.93023	1.0145	0.889716	1.15677	0.829835	0
cg17619755	6	31760629	VARS	1.08078	0.903977	1.29216	0.394038	0.900554	0.752057	1.07837	0.254583	0.986559	0.868533	1.12062	0.835104	0.492023
cg17372101	7	147500722	CNTNAP2	0.993227	0.837553	1.17784	0.937724	0.97921	0.812968	1.17945	0.824842	0.986194	0.864624	1.12486	0.835914	0
cg04221461	1	243877024	AKT3	0.975864	0.833757	1.14219	0.76093	0.99923	0.843509	1.1837	0.992889	0.987478	0.875997	1.11315	0.836658	0
cg08553327	6	31543647	TNF	1.03027	0.868832	1.22171	0.731627	0.999476	0.820584	1.21737	0.995845	1.01476	0.882673	1.16661	0.836875	0
cg18369034	14	52733216	PTGDR	0.887302	0.753974	1.04421	0.150077	1.0989	0.926513	1.30335	0.278704	0.987448	0.875215	1.11407	0.83742	0.66862
cg22117188	3	52347940		0.87259	0.653855	1.1645	0.354635	1.20521	0.857477	1.69395	0.282524	1.0255	0.80612	1.30458	0.837539	0.421525
cg16903811	22	21316245		1.01811	0.874908	1.18476	0.816462	1.00759	0.847304	1.1982	0.931839	1.01284	0.896056	1.14484	0.838295	0
cg12406027	19	39616818	PAK4	0.947582	0.811276	1.10679	0.496833	1.029	0.866054	1.22261	0.745144	0.987454	0.874129	1.11547	0.839145	0
cg08052292	3	56789178	ARHGEF3	1.04402	0.858293	1.26993	0.666468	0.987174	0.800842	1.21686	0.903728	1.0152	0.875615	1.17703	0.841585	0
cg18482892	3	56833426	ARHGEF3	1.10274	0.914871	1.32919	0.304752	0.930324	0.775559	1.11597	0.436579	1.01287	0.890594	1.15193	0.845536	0.403772
cg03384915	19	16986822	SIN3B	1.01508	0.848156	1.21486	0.870279	0.955522	0.768988	1.1873	0.681368	0.984852	0.84465	1.14832	0.845536	0
cg09122035	11	319667		0.927075	0.795561	1.08033	0.332004	1.10432	0.933843	1.30593	0.246085	1.01183	0.898697	1.1392	0.845908	0.521775
cg16988810	6	31762650	VARS	0.976469	0.839387	1.13594	0.75768	1.00171	0.853056	1.17627	0.983345	0.98901	0.882815	1.10798	0.848777	0
cg07381806	19	2094327	MOBKL2A	1.0544	0.879189	1.26454	0.567768	0.922156	0.751279	1.1319	0.438304	0.986065	0.853046	1.13983	0.849467	0
cg05673756	13	102068650	NALCN	1.04024	0.863105	1.25372	0.678736	0.992736	0.782831	1.25892	0.952036	1.01621	0.859083	1.20207	0.851179	0
cg13087259	11	32193669		1.15228	0.96817	1.37139	0.110538	0.887899	0.749582	1.05174	0.168782	1.01149	0.89734	1.14015	0.851713	0.780227
cg13959831	9	36938341	PAX5	0.93281	0.798029	1.09036	0.382368	1.04831	0.886629	1.23948	0.580912	0.988876	0.87842	1.11322	0.853152	0
cg26242531	14	104190678	ZFYVE21	0.981077	0.759495	1.2673	0.883709	0.978883	0.721482	1.32812	0.890949	0.979979	0.789811	1.21594	0.854224	0
cg08140412	12	52014778	SCN8A	0.859279	0.70969	1.0404	0.120153	1.13427	0.934315	1.37703	0.202905	0.987247	0.860739	1.13235	0.85445	0.746008
cg27405731	7	101571203	CUX1	0.846215	0.602285	1.18894	0.335818	1.13373	0.827897	1.55254	0.433921	0.97948	0.784248	1.22331	0.854948	0.398563
cg23950232	2	233323030	ALPI	0.892488	0.758726	1.04983	0.169765	1.09529	0.921856	1.30136	0.30073	0.988703	0.875242	1.11687	0.855053	0.631005
cg15417641	3	53700141	CACNA1D	1.04135	0.88955	1.21906	0.614218	0.981627	0.829609	1.1615	0.828979	1.01105	0.897641	1.13879	0.856345	0
cg03450842	10	80834947	ZMIZ1	0.959338	0.806378	1.14131	0.639482	1.01651	0.838126	1.23285	0.867935	0.987508	0.861561	1.13187	0.8567	0
cg26196424	14	58615960	C14orf37	0.930134	0.760771	1.1372	0.480028	1.1058	0.889998	1.37394	0.363915	1.01417	0.869842	1.18245	0.857409	0.180062
cg03519879	14	74227499	C14orf43	0.981851	0.789442	1.22116	0.869272	1.04651	0.844541	1.29679	0.677722	1.01367	0.871059	1.17962	0.860704	0
cg09560590	5	143191663	HMHB1	0.984247	0.841786	1.15082	0.842223	1.03855	0.872623	1.23604	0.670168	1.01104	0.89394	1.14347	0.86127	0
cg19197419	20	44441612	UBE2C	0.987096	0.846568	1.15095	0.868346	0.992685	0.843954	1.16763	0.929361	0.989887	0.882552	1.11027	0.862191	0
cg06951627	6	26196580		0.918617	0.745976	1.13121	0.424178	1.11543	0.916529	1.3575	0.275648	1.01225	0.881	1.16306	0.863548	0.467107
cg21664281	3	193561005		1.02635	0.870326	1.21035	0.757186	0.953974	0.800362	1.13707	0.598886	0.989502	0.873978	1.1203	0.867676	0
cg08866634	5	175962338	RNF44	1.06616	0.900673	1.26204	0.456656	0.918201	0.768932	1.09645	0.345796	0.989417	0.872766	1.12166	0.867973	0.265822
cg09974965	14	106361640		0.976123	0.826555	1.15276	0.775808	1.04564	0.877191	1.24644	0.61849	1.01029	0.892278	1.1439	0.871723	0
cg07924081	19	45898892	PPP1R13L	1.2097	0.972621	1.50458	0.087167	0.848524	0.673368	1.06924	0.163793	1.01315	0.860342	1.19309	0.875588	0.778711
cg00073460	6	149806502	ZC3H12D	0.937948	0.787412	1.11726	0.472939	1.08825	0.906538	1.30639	0.364252	1.01031	0.887873	1.14963	0.876352	0.213424
cg14817490	5	392920	AHRR	1.02535	0.855367	1.22912	0.786611	0.99678	0.819767	1.21202	0.974208	1.01097	0.880436	1.16085	0.877126	0
cg08331398	6	32808918	PSMB8	0.825003	0.613826	1.10883	0.202251	1.17161	0.863795	1.58911	0.308476	0.983148	0.792537	1.2196	0.877169	0.606852
cg05616969	2	118982661		1.03368	0.756354	1.4127	0.835345	0.929885	0.651366	1.3275	0.688987	0.980411	0.762234	1.26104	0.877576	0
cg20303561	14	91881497	CCDC88C	1.00224	0.817558	1.22864	0.982828	1.02011	0.835493	1.24552	0.84503	1.01113	0.878013	1.16444	0.877813	0
cg10835286	2	66657913		1.01297	0.868458	1.18153	0.869671	1.00511	0.853396	1.18378	0.951358	1.00903	0.898788	1.13279	0.878968	0
cg01218206	11	116933977	SIK3	0.855572	0.633618	1.15528	0.308687	1.13368	0.857354	1.49906	0.378732	0.984858	0.808317	1.19996	0.87967	0.487052
cg12616487	11	62379063	ROM1	0.955671	0.800978	1.14024	0.61477	1.06862	0.880812	1.29648	0.500928	1.01057	0.881479	1.15857	0.880144	0
cg20698421	2	65217623	SLC1A4	1.01376	0.868105	1.18386	0.862884	0.969652	0.827804	1.13581	0.702533	0.991462	0.886557	1.10878	0.880541	0
cg01439566	11	113932189	ZBTB16	1.17032	0.964264	1.42042	0.111455	0.833604	0.662679	1.04862	0.120067	0.987718	0.839781	1.16172	0.881332	0.761847
cg25730428	6	29454755	MAS1L	1.15929	0.900722	1.49209	0.250995	0.886312	0.686714	1.14393	0.353898	1.01365	0.846323	1.21407	0.882865	0.529849
cg06360776	16	30545507	ZNF747	1.00058	0.854002	1.17233	0.994235	0.982644	0.837735	1.15262	0.829704	0.991574	0.885789	1.10999	0.88312	0
cg21446172	1	223745234	CAPN8	0.989525	0.841287	1.16388	0.898805	0.990511	0.818667	1.19843	0.921878	0.990018	0.865226	1.13281	0.88397	0
cg09635954	7	29605624	PRR15	0.915213	0.78649	1.06501	0.251957	1.07453	0.916295	1.2601	0.376459	0.991679	0.886035	1.10992	0.884402	0.487015
cg00063111	3	39448952	SNORA6	0.958667	0.827086	1.11118	0.575215	1.02582	0.874198	1.20375	0.754717	0.991677	0.885632	1.11042	0.884835	0
cg11902777	5	368843	AHRR	1.09821	0.943282	1.27859	0.22727	0.895429	0.760695	1.05403	0.184329	0.991651	0.883653	1.11285	0.886671	0.667778
cg24327132	15	72520632	PKM2	0.964045	0.81676	1.13789	0.665096	1.05527	0.89123	1.24952	0.532545	1.00863	0.895051	1.13662	0.887903	0
cg13518625	8	29522838		0.956379	0.813854	1.12386	0.588026	1.0277	0.865929	1.21969	0.754542	0.991398	0.878318	1.11904	0.888804	0
cg25323554	17	27135257	C17orf63	0.980695	0.833257	1.15422	0.81458	1.00108	0.833448	1.20243	0.990793	0.990835	0.870409	1.12792	0.88924	0
cg10508317	17	76355146	SOCS3	0.898022	0.773794	1.04219	0.156797	1.09538	0.925845	1.29595	0.288297	0.991802	0.880622	1.11702	0.89206	0.627029
cg16401465	10	63809170	ARID5B	0.830618	0.645725	1.06845	0.148576	1.23471	0.952327	1.60081	0.111546	1.0127	0.842827	1.21682	0.892813	0.776598
cg06934523	14	70077930	KIAA0247	0.942134	0.808704	1.09758	0.444262	1.04476	0.887566	1.2298	0.598647	0.992123	0.884079	1.11337	0.893058	0
cg06433467	5	67730071		0.99055	0.840665	1.16716	0.909687	0.993482	0.833742	1.18383	0.941713	0.992015	0.876372	1.12292	0.899117	0
cg19070894	5	134823888		1.03317	0.888135	1.20189	0.672432	0.982291	0.834064	1.15686	0.830473	1.00741	0.897374	1.13094	0.900459	0
cg25949550	7	145814306	CNTNAP2	1.00712	0.841943	1.20471	0.938114	1.0097	0.83859	1.21573	0.918829	1.00841	0.884332	1.1499	0.900502	0
cg00071265	20	60717158	PSMA7	0.979172	0.835576	1.14744	0.794758	1.03745	0.871074	1.23561	0.680142	1.00789	0.890709	1.14049	0.900814	0
cg26589669	10	106028206	GSTO2	1.02208	0.855551	1.22102	0.809825	0.993904	0.827643	1.19357	0.947805	1.00789	0.885521	1.14717	0.905249	0
cg13185177	3	194119885	GP5	0.890753	0.699781	1.13384	0.347382	1.09904	0.857221	1.40908	0.456357	0.989431	0.829995	1.17949	0.905659	0.271886
cg16708465	13	95933097	ABCC4	0.975126	0.831815	1.14313	0.756115	1.01092	0.852607	1.19863	0.900531	0.992862	0.88021	1.11993	0.907188	0
cg14099685	11	47546068	CUGBP1	1.00071	0.823691	1.21576	0.994331	0.982677	0.80153	1.20476	0.866509	0.99165	0.858593	1.14533	0.909188	0
cg18660898	1	151030968	CDC42SE1	1.02913	0.871185	1.21572	0.735501	0.956075	0.78067	1.17089	0.664024	0.991933	0.859489	1.14478	0.911795	0
cg02048412	16	4421654	VASN	1.13592	0.896276	1.43964	0.291805	0.859902	0.639842	1.15565	0.316932	0.988323	0.801908	1.21807	0.912296	0.412993
cg15261712	7	92238248	CDK6	1.19578	1.00638	1.42082	0.0421302	0.847245	0.714144	1.00515	0.0573015	1.00654	0.891963	1.13583	0.915836	0.871915
cg02101876	13	40765110		1.14842	0.977608	1.34908	0.0921185	0.883079	0.732805	1.06417	0.191389	1.00705	0.882608	1.14903	0.916879	0.737565
cg12547807	1	9473751		0.891087	0.701824	1.13139	0.343846	1.10378	0.883973	1.37824	0.3835	0.991747	0.847632	1.16037	0.917612	0.439662
cg11962640	1	19764686	CAPZB	0.835238	0.707669	0.985803	0.0332502	1.17541	0.916292	1.5078	0.203392	0.99083	0.830853	1.18161	0.918333	0.72339
cg23762517	1	42384310	HIVEP3	1.00034	0.851964	1.17457	0.996648	0.987685	0.827971	1.17821	0.890487	0.993995	0.877442	1.12603	0.924587	0
cg24105081	12	1947479	CACNA2D4	1.09582	0.898878	1.33591	0.365326	0.923959	0.765647	1.115	0.409513	1.00623	0.881009	1.14924	0.927053	0.368062
cg03227037	20	62212228		0.935203	0.797837	1.09622	0.408503	1.05736	0.8857	1.26229	0.537182	0.994407	0.877331	1.12711	0.930069	0
cg16608498	5	158612132	RNF145	0.961289	0.820622	1.12607	0.624776	1.05173	0.881825	1.25436	0.574792	1.00549	0.88771	1.1389	0.931348	0
cg01995548	16	89628799	RPL13	0.930238	0.746388	1.15937	0.519782	1.06022	0.847876	1.32573	0.608106	0.993102	0.847934	1.16312	0.931589	0
cg04987734	14	103415873	CDC42BPB	1.06772	0.896171	1.27212	0.463388	0.926552	0.775521	1.107	0.40075	0.994637	0.877047	1.12799	0.933239	0.180407
cg10062919	17	38503802	RARA	1.04457	0.836199	1.30485	0.700912	0.943774	0.744115	1.197	0.633234	0.992891	0.839286	1.17461	0.933696	0
cg13399816	1	68299468	GNG12	0.961075	0.819378	1.12728	0.625653	1.03005	0.866367	1.22466	0.737381	0.994965	0.88037	1.12448	0.93556	0
cg27467282	13	52116184		0.96631	0.791797	1.17929	0.735948	1.04774	0.844924	1.29925	0.670931	1.0062	0.864205	1.17153	0.936497	0
cg11701312	19	58897497	RPS5	1.01147	0.857467	1.19314	0.892336	0.978699	0.819624	1.16865	0.811951	0.994951	0.877669	1.1279	0.936949	0
cg21201401	20	62367884	LIME1	1.26759	0.985826	1.6299	0.064506	0.799756	0.628218	1.01813	0.0696674	1.00686	0.848852	1.19428	0.937439	0.856955
cg13594903	9	35102784	STOML2	0.972809	0.834243	1.13439	0.725125	1.03828	0.869848	1.23934	0.677406	1.00501	0.88678	1.13901	0.937574	0
cg18642234	3	49394622	GPX1	1.07745	0.848182	1.36868	0.541151	0.915382	0.715269	1.17148	0.482386	0.993114	0.834153	1.18237	0.938114	0
cg16288101	14	88621538		0.906596	0.780189	1.05348	0.200575	1.11296	0.944345	1.31168	0.201674	1.00449	0.894327	1.12823	0.939729	0.66591
cg07413467	7	92238086	CDK6	1.1846	0.992828	1.41341	0.0600965	0.835898	0.694511	1.00607	0.0579633	0.99509	0.87289	1.1344	0.941305	0.852947
cg15159987	19	17003890	CPAMD8	0.926762	0.721923	1.18972	0.550632	1.06269	0.791613	1.42659	0.685719	0.992401	0.805851	1.22214	0.94276	0
cg21681705	2	107506849		1.07717	0.921593	1.259	0.350297	0.920429	0.77856	1.08815	0.331631	0.995718	0.88457	1.12083	0.943358	0.410048
cg01554474	1	155107599	RAG1AP1	1.04517	0.894379	1.22138	0.578374	0.965557	0.807589	1.15442	0.700587	1.00458	0.885361	1.13984	0.943538	0
cg02402368	8	6420726	ANGPT2	0.942824	0.804925	1.10435	0.465545	1.06972	0.903076	1.26712	0.435358	1.00427	0.890935	1.13202	0.944386	0.0636456
cg04907244	7	22894795	SNORD93	1.05993	0.9188	1.22274	0.424665	0.950964	0.808028	1.11918	0.545162	1.00397	0.894752	1.12652	0.94624	0
cg10424892	12	9602245	DDX12	0.950307	0.817697	1.10442	0.506245	1.05996	0.909041	1.23593	0.45746	1.00364	0.900347	1.11877	0.947783	0
cg21201657	19	5624574	SAFB	1.10837	0.948673	1.29495	0.194914	0.895403	0.760284	1.05454	0.185592	0.996211	0.887396	1.11837	0.948717	0.694002
cg25466245	1	223407095	SUSD4	0.956774	0.737713	1.24088	0.739066	1.03178	0.781265	1.36263	0.8255	0.99357	0.816186	1.20951	0.948739	0
cg16969872	13	79968324	RBM26	0.96802	0.816115	1.1482	0.709	1.04244	0.853737	1.27286	0.683298	1.00454	0.872254	1.15689	0.949838	0
cg08097614	19	46388787	IRF2BP1	1.0544	0.904436	1.22924	0.498543	0.941469	0.792887	1.11789	0.491298	0.996338	0.882391	1.125	0.952787	0
cg24838345	8	125737353	MTSS1	1.0964	0.931194	1.29091	0.269399	0.905625	0.759742	1.07952	0.26866	0.996456	0.880075	1.12823	0.955322	0.560458
cg16736826	1	41951512	EDN2	0.925329	0.761497	1.12441	0.435057	1.08877	0.901942	1.31429	0.375915	1.00373	0.878631	1.14663	0.95632	0.302611
cg12741639	22	37678728	CYTH4	1.02095	0.866717	1.20264	0.804004	0.97321	0.824452	1.14881	0.748323	0.996796	0.886475	1.12085	0.95724	0
cg11824827	16	31075547	ZNF668	0.942087	0.753682	1.17759	0.600248	1.07059	0.856218	1.33862	0.549643	1.00428	0.857515	1.17617	0.957717	0
cg26282236	12	1025755	RAD52	1.15306	0.966881	1.37509	0.11294	0.861353	0.720243	1.03011	0.102051	0.996591	0.878161	1.13099	0.957806	0.804102
cg16558846	14	106373308		0.998206	0.853574	1.16735	0.982066	1.00793	0.855309	1.18778	0.9249	1.00306	0.89311	1.12654	0.958925	0
cg01556246	8	8204802	PRAGMIN	0.966794	0.784508	1.19144	0.7514	1.02508	0.804044	1.30687	0.841575	0.995509	0.838423	1.18203	0.959033	0
cg04387347	16	88537187	ZFPM1	1.07278	0.914075	1.25903	0.389762	0.926695	0.775725	1.10705	0.401417	0.997064	0.879255	1.13066	0.963446	0.231678
cg25064552	1	153938859	SLC39A1	1.07853	0.847958	1.37179	0.537882	0.919452	0.71148	1.18822	0.520965	0.995818	0.830679	1.19379	0.963868	0
cg01858866	1	40040016	PABPC4	1.00906	0.844186	1.20613	0.921069	0.997014	0.825737	1.20382	0.975196	1.00302	0.877863	1.14602	0.964641	0
cg18451588	7	29606289	PRR15	1.0016	0.861176	1.16492	0.983449	1.00304	0.854697	1.17713	0.970353	1.00232	0.895074	1.12241	0.967993	0
cg04030401	16	67196699	HSF4	1.23129	0.914979	1.65695	0.169617	0.804382	0.576557	1.12223	0.200115	0.995203	0.786415	1.25942	0.968072	0.681502
cg03814093	4	154410006	KIAA0922	0.959044	0.821793	1.11922	0.595638	1.04785	0.88296	1.24354	0.592586	1.00247	0.888158	1.13149	0.968192	0
cg07954423	9	130741881	FAM102A	1.0119	0.867209	1.18072	0.880598	0.993311	0.829718	1.18916	0.941734	1.00256	0.88277	1.13861	0.96858	0
cg02610360	11	120197521	TMEM136	1.02927	0.865544	1.22398	0.744104	0.976313	0.817767	1.1656	0.790903	1.00244	0.884388	1.13626	0.96954	0
cg02538248	16	75045643	ZNRF1	0.917008	0.760464	1.10578	0.364325	1.09644	0.896073	1.34162	0.371203	1.00272	0.869377	1.15652	0.970228	0.336132
cg07572052	1	149821168	HIST2H2AA4	0.944264	0.810137	1.1006	0.463135	1.06367	0.900817	1.25597	0.4666	1.00219	0.891084	1.12715	0.97088	0
cg12539124	6	21948636	FLJ22536	0.875408	0.754843	1.01523	0.0783995	1.13716	0.957275	1.35085	0.143475	0.997737	0.883356	1.12693	0.970909	0.774418
cg10919522	14	74227441	C14orf43	0.906751	0.762029	1.07896	0.269876	1.0977	0.915225	1.31655	0.314931	0.997666	0.877318	1.13452	0.971579	0.52883
cg07635132	16	30441833	DCTPP1	0.917099	0.790363	1.06416	0.25409	1.08619	0.924795	1.27575	0.313765	0.99807	0.890765	1.1183	0.97345	0.52953
cg03999941	5	957511		0.811559	0.641362	1.02692	0.0820805	1.23913	0.96785	1.58645	0.0889891	1.00281	0.842057	1.19425	0.974888	0.822535
cg02325250	5	131409289	CSF2	0.956548	0.813254	1.12509	0.591606	1.04154	0.86809	1.24966	0.661422	0.998142	0.87751	1.13536	0.977424	0
cg21138542	6	170581502		1.01395	0.853942	1.20394	0.87438	0.982855	0.827396	1.16752	0.84394	0.998282	0.883851	1.12753	0.977911	0
cg11152412	15	74927688	EDC3	1.07124	0.916955	1.25148	0.385771	0.936589	0.79132	1.10853	0.446171	1.00165	0.889121	1.12843	0.978307	0.180391
cg10894991	1	200885736		0.864094	0.65936	1.1324	0.289713	1.16288	0.90278	1.49793	0.242724	1.00242	0.838109	1.19894	0.978907	0.621619
cg01988129	8	67344936	ADHFE1	1.03604	0.872834	1.22976	0.685612	0.961316	0.77696	1.18941	0.716474	0.997978	0.858495	1.16012	0.978979	0
cg22103219	7	101934892	SH2B2	1.01111	0.82821	1.2344	0.913573	0.99243	0.814035	1.20992	0.940088	1.00173	0.870761	1.15239	0.980745	0
cg08587504	20	34639686	LOC647979	0.824835	0.599368	1.13512	0.237192	1.2196	0.864966	1.71964	0.257441	1.00298	0.786649	1.27881	0.98084	0.598181
cg16936953	17	57915665	TMEM49	0.96588	0.773271	1.20646	0.759657	1.03896	0.844776	1.27777	0.717337	1.00175	0.865413	1.15957	0.981295	0
cg27430293	16	89069935		1.00343	0.830142	1.21289	0.971758	0.993514	0.826744	1.19393	0.944669	0.99846	0.876804	1.137	0.981453	0
cg19847577	15	29213748	APBA2	0.959133	0.819259	1.12289	0.603896	1.03958	0.867212	1.24622	0.674711	0.998549	0.878409	1.13512	0.982285	0
cg24741609	1	54122060	GLIS1	1.08807	0.923264	1.2823	0.31382	0.916476	0.767221	1.09477	0.336217	0.998596	0.880647	1.13234	0.982518	0.441513
cg13834112	15	90361639		1.09217	0.927159	1.28656	0.291426	0.913525	0.778921	1.07139	0.266101	0.998863	0.892392	1.11804	0.984213	0.585357
cg19325791	17	46560683		0.988467	0.770265	1.26848	0.92737	1.01522	0.779493	1.32224	0.910763	1.00176	0.831042	1.20754	0.985316	0
cg24504361	12	53297987	KRT8	1.00834	0.854756	1.18952	0.921525	0.989947	0.842303	1.16347	0.902414	0.999101	0.891274	1.11997	0.987688	0
cg00177243	10	18434068	CACNB2	0.985156	0.833559	1.16432	0.860747	1.0166	0.853428	1.21097	0.85368	1.00075	0.884301	1.13254	0.990473	0
cg04337534	11	65816809	GAL3ST3	1.14584	0.861454	1.5241	0.349619	0.874565	0.661584	1.15611	0.34658	1.00105	0.821775	1.21945	0.991652	0.444417
cg10750182	10	73497514	C10orf105	0.977469	0.719443	1.32804	0.884135	1.02091	0.771131	1.3516	0.885058	0.998954	0.81918	1.21818	0.991752	0
cg13487983	9	137296319	RXRA	1.05239	0.774909	1.42924	0.74366	0.948162	0.68531	1.31183	0.747941	0.998919	0.794023	1.25669	0.992634	0
cg07512814	19	11203661	LDLR	1.03518	0.856477	1.25116	0.72066	0.96512	0.788439	1.18139	0.730739	0.999535	0.866375	1.15316	0.994912	0
cg21121843	4	3203982	HTT	0.963118	0.814838	1.13838	0.659533	1.03742	0.861632	1.24908	0.698132	0.99958	0.8766	1.13981	0.995	0
cg19713429	1	19810690	CAPZB	1.01954	0.870597	1.19397	0.810185	0.981611	0.820989	1.17366	0.838679	1.0004	0.881659	1.13513	0.995089	0
cg08867399	2	129077561	HS6ST1	0.992639	0.860078	1.14563	0.919537	1.00717	0.855907	1.18518	0.931391	0.99988	0.891194	1.12182	0.998374	0
cg00928816	10	63809098	ARID5B	0.885452	0.692031	1.13293	0.333324	1.12978	0.860799	1.48281	0.37911	1.00018	0.825235	1.21222	0.998509	0.351737
cg04225775	5	143191771	HMHB1	0.972944	0.825154	1.1472	0.744203	1.028	0.848327	1.24574	0.778113	1.0001	0.873067	1.14561	0.998905	0

### Sheet: S. Table 6
Supplementary Table 6: Individual association results of 1,061 smoking-associated CpGs for UCC risk based on training data set of 270 baseline case-control pairs in MCCS.
Note: Selection for CpGs used in four predictors (MS66, MS11, MS2 and MS10) and Lasso coefficients for MS10 were also shown here.
CpG	CHR	MAPINFO	UCSC_RefGene	OR (95%CI)	Log of OR	P_value	MS66	MS11	MS2	MS10	Lasso_coefficient for MS10
cg10399789	1	92945668	GFI1	0.61 (0.48-0.79)	-0.486798	0.00013146	Selected	Selected	Selected	Selected	-0.297957
cg07058086	8	29120186	KIF13B	1.44 (1.16-1.77)	0.361292	0.000765523	Selected	Selected	Selected	Selected	0.166407
cg17924476	5	323794	AHRR	1.42 (1.15-1.74)	0.347231	0.00114662	Selected	Selected		Selected	0.216481
cg27457191	7	77429766	PHTF2	0.53 (0.35-0.79)	-0.636489	0.00215131	Selected	Selected
cg02547394	13	112721789	SOX1	1.45 (1.12-1.88)	0.374153	0.00471167	Selected	Selected
cg23110422	21	40182073	ETS2	0.73 (0.58-0.91)	-0.316751	0.00623481	Selected	Selected		Selected	-0.073556
cg12876356	1	92946825	GFI1	0.72 (0.56-0.91)	-0.333376	0.00646626	Selected	Selected
cg19089201	7	45002287	MYO1G	1.35 (1.09-1.67)	0.298247	0.00655769	Selected	Selected		Selected	0.116297
cg13039251	5	32018601	PDZD2	0.73 (0.58-0.92)	-0.318835	0.00736975	Selected	Selected
cg05824218	17	38499096	RARA	1.77 (1.16-2.69)	0.57049	0.00744252	Selected	Selected
cg01763916	1	40849202	SMAP2	0.59 (0.40-0.87)	-0.521776	0.00801288	Selected	Selected
cg10202727	8	128810708	PVT1	0.71 (0.54-0.92)	-0.348211	0.0107506	Selected
cg01257799	11	118753476	CXCR5	1.51 (1.09-2.10)	0.413667	0.012974	Selected
cg06012804	3	193849318		1.56 (1.10-2.22)	0.44531	0.0130308	Selected
cg16622061	16	86888736		0.77 (0.62-0.95)	-0.265172	0.0139267	Selected			Selected	-0.0331355
cg14093127	2	8714417		0.78 (0.63-0.95)	-0.25308	0.0154095	Selected
cg25491122	13	67801551	PCDH9	0.78 (0.63-0.95)	-0.253191	0.0154253	Selected
cg11962640	1	19764686	CAPZB	0.76 (0.61-0.95)	-0.269158	0.0158725	Selected
cg12803068	7	45002919	MYO1G	1.30 (1.05-1.60)	0.260293	0.0161027	Selected
cg09935388	1	92947588	GFI1	0.74 (0.57-0.95)	-0.307337	0.0177327	Selected
cg21201401	20	62367884	LIME1	1.53 (1.07-2.18)	0.42512	0.0184316	Selected
cg24139443	17	74131549		0.79 (0.64-0.96)	-0.240584	0.0185946	Selected			Selected	-0.016962
cg11719157	17	1466715	PITPNA	0.77 (0.61-0.96)	-0.266667	0.0204288	Selected
cg18979623	20	62434140	ZBTB46	1.29 (1.04-1.60)	0.253836	0.0207538	Selected			Selected	0.0406543
cg01744331	11	2722358	KCNQ1OT1	0.77 (0.61-0.96)	-0.267164	0.0207675	Selected
cg14371731	10	81003175	ZMIZ1	1.26 (1.03-1.53)	0.230361	0.0212392	Selected
cg11674448	1	41711766		1.31 (1.04-1.66)	0.272526	0.0218118	Selected
cg21307484	22	37546220	IL2RB	0.70 (0.52-0.95)	-0.357691	0.0218255	Selected
cg03147185	2	97008030	NCAPH	0.67 (0.47-0.94)	-0.403903	0.022219	Selected
cg01919999	5	180668568	GNB2L1	0.74 (0.58-0.96)	-0.294516	0.0244051	Selected
cg02743070	10	80834309	ZMIZ1	0.77 (0.61-0.97)	-0.260061	0.0245828	Selected			Selected	-0.0313945
cg01951879	16	54315840		1.38 (1.04-1.83)	0.319717	0.0271809	Selected
cg20379671	22	39320879		0.79 (0.64-0.97)	-0.238788	0.0279283	Selected
cg14428590	15	40076065	FSIP1	0.77 (0.61-0.97)	-0.259778	0.0290401	Selected
cg04332373	4	15779642	CD38	1.34 (1.03-1.74)	0.291684	0.0292697	Selected
cg13193840	2	233285289		1.26 (1.02-1.55)	0.23051	0.030396	Selected
cg25611057	3	197121419		0.72 (0.54-0.97)	-0.323055	0.0317357	Selected
cg18146737	1	92946700	GFI1	0.79 (0.64-0.98)	-0.232165	0.0328542	Selected
cg06338710	1	92946187	GFI1	0.78 (0.62-0.98)	-0.250519	0.0334037	Selected
cg21733098	12	127931219		0.80 (0.66-0.98)	-0.21891	0.0338993	Selected
cg19555708	6	32159604	GPSM3	0.69 (0.49-0.97)	-0.366181	0.0348751	Selected
cg02654940	6	34206400	HMGA1	1.34 (1.02-1.77)	0.295384	0.0350852	Selected
cg03707168	19	49379127	PPP1R15A	0.71 (0.52-0.98)	-0.335849	0.0352952	Selected
cg02286506	2	109648931		1.29 (1.02-1.65)	0.25711	0.0362957	Selected
cg11827514	8	143125722		0.81 (0.66-0.99)	-0.211962	0.0369703	Selected
cg08884752	1	2162001	SKI	0.73 (0.55-0.98)	-0.310471	0.0381179	Selected
cg10827488	11	113953838	ZBTB16	1.42 (1.02-1.98)	0.350108	0.0383462	Selected
cg04011474	2	28904455		0.72 (0.52-0.98)	-0.3316	0.0385031	Selected
cg24287110	10	3824687	KLF6	0.70 (0.50-0.98)	-0.357973	0.0385214	Selected
cg18394552	5	159428643		1.28 (1.01-1.61)	0.243573	0.0408091	Selected
cg16744741	4	82126025	PRKG2	0.74 (0.56-0.99)	-0.29599	0.041722	Selected
cg27055894	1	3590920	TP73	0.77 (0.60-0.99)	-0.2566	0.0431879	Selected
cg06595162	21	40141040	NCRNA00114	0.78 (0.62-0.99)	-0.244704	0.0433663	Selected
cg03923640	16	87174624		1.24 (1.01-1.52)	0.214015	0.043478	Selected
cg01952185	5	134813213		1.23 (1.01-1.50)	0.205473	0.0436195	Selected
cg09022230	7	5457225	TNRC18	0.73 (0.54-0.99)	-0.314991	0.0457024	Selected
cg14435720	9	139565087	EGFL7	0.79 (0.62-1.00)	-0.237599	0.0457752	Selected
cg04685387	10	34925640	PARD3	0.78 (0.62-1.00)	-0.243984	0.0462321	Selected
cg01324550	17	46676099	LOC404266	0.81 (0.67-1.00)	-0.205062	0.0462847	Selected			Selected	-0.0125351
cg14602222	12	1025663	RAD52	1.30 (1.00-1.68)	0.260228	0.0466767	Selected
cg23950232	2	233323030	ALPI	0.81 (0.66-1.00)	-0.208711	0.0468278	Selected
cg08822075	7	26193607	NFE2L3	0.78 (0.61-1.00)	-0.245695	0.0470833	Selected
cg12593793	1	156074135		0.73 (0.54-1.00)	-0.308658	0.0475132	Selected
cg23413924	15	45427734	DUOX1	1.34 (1.00-1.79)	0.293391	0.0478756	Selected
cg00385142	3	98235918	CLDND1	0.80 (0.65-1.00)	-0.217511	0.0479461	Selected
cg27280535	8	8746679	MFHAS1	0.68 (0.46-1.00)	-0.384387	0.0485639	Selected
cg04030401	16	67196699	HSF4	1.45 (1.00-2.10)	0.369679	0.051886
cg11902728	19	35786580	MAG	1.48 (1.00-2.21)	0.393951	0.0525816
cg06194738	6	32159607	GPSM3	0.69 (0.47-1.01)	-0.378178	0.053128
cg13834112	15	90361639		1.23 (1.00-1.52)	0.206822	0.0532621
cg18900812	6	36646127	CDKN1A	1.35 (0.99-1.82)	0.296787	0.0540367
cg24105081	12	1947479	CACNA2D4	1.29 (1.00-1.67)	0.25375	0.0540374
cg25013095	2	231809672		0.79 (0.63-1.00)	-0.230423	0.0542902
cg03991871	5	368447	AHRR	0.83 (0.68-1.00)	-0.191717	0.055404
cg08038054	7	93550781	GNG11	0.78 (0.60-1.01)	-0.252057	0.0564461
cg11429111	5	134813329		1.23 (0.99-1.53)	0.208938	0.0564815
cg15636519	2	191894418	STAT4	0.79 (0.61-1.01)	-0.24052	0.0572193
cg11690578	17	4510827	SMTNL2	0.81 (0.66-1.01)	-0.206156	0.0576398
cg23576855	5	373299	AHRR	0.83 (0.68-1.01)	-0.189593	0.0587529
cg15212295	17	64710687	PRKCA	0.77 (0.59-1.01)	-0.256786	0.0593903
cg19030554	16	1822289	NME3	1.21 (0.99-1.47)	0.189544	0.0620408
cg26282236	12	1025755	RAD52	1.26 (0.99-1.60)	0.229278	0.0621423
cg07826859	7	45020086	MYO1G	0.64 (0.39-1.03)	-0.451773	0.0636031
cg15013801	10	73976790	ASCC1	0.80 (0.64-1.01)	-0.217533	0.0641824
cg07520810	10	63809149	ARID5B	1.30 (0.98-1.70)	0.258839	0.0645172
cg17900199	10	1156548	WDR37	0.69 (0.47-1.02)	-0.370324	0.0649432
cg20902353	14	94425114	ASB2	0.81 (0.64-1.01)	-0.214938	0.0655889
cg14741228	12	31476479	FAM60A	1.23 (0.99-1.54)	0.209065	0.0660685
cg01331992	9	19379118	RPS6	0.80 (0.63-1.02)	-0.226887	0.066167
cg09662411	1	92946132	GFI1	0.78 (0.60-1.02)	-0.250709	0.0668932
cg26790897	7	56147772	SUMF2	0.83 (0.67-1.02)	-0.192337	0.0694653
cg18405341	22	39918625	ATF4	0.80 (0.63-1.02)	-0.224888	0.0694663
cg02611085	7	128550410	KCP	1.36 (0.98-1.91)	0.310862	0.0695372
cg01681367	16	29676071	SPN	1.24 (0.98-1.56)	0.214615	0.0706502
cg02732508	16	89628853	RPL13	0.79 (0.60-1.02)	-0.2414	0.0714355
cg25838968	1	208250847	PLXNA2	0.81 (0.65-1.02)	-0.205475	0.0718059
cg06151964	19	35531417	HPN	1.35 (0.97-1.87)	0.299771	0.0727763
cg18503679	3	21792543	ZNF385D	1.20 (0.98-1.47)	0.18349	0.0730157
cg19142553	7	26236069	HNRNPA2B1	0.68 (0.44-1.04)	-0.390424	0.0750933
cg12828729	5	134823969		1.19 (0.98-1.45)	0.175738	0.0771891
cg07572052	1	149821168	HIST2H2AA4	0.83 (0.68-1.02)	-0.18427	0.0781294
cg23126342	13	67801125	PCDH9	0.82 (0.66-1.02)	-0.193637	0.0782758
cg21698310	17	48224718	PPP1R9B	0.83 (0.68-1.02)	-0.182602	0.0785818
cg09247392	14	94424156	ASB2	0.79 (0.61-1.03)	-0.233591	0.0800809
cg19344626	19	16830749	NWD1	0.81 (0.64-1.03)	-0.212346	0.0810568
cg18450254	3	64200005	PRICKLE2	1.35 (0.96-1.90)	0.3013	0.081643
cg05284742	14	93552128	ITPK1	0.73 (0.52-1.04)	-0.308302	0.0858445
cg18422587	7	3134670		1.18 (0.98-1.43)	0.165899	0.086907
cg24863152	6	151134876	PLEKHG1	0.65 (0.40-1.06)	-0.425217	0.0872499
cg20778199	6	148020881		0.82 (0.66-1.03)	-0.195101	0.0875011
cg12140977	8	134513309	ST3GAL1	1.35 (0.96-1.91)	0.300491	0.0879651
cg19942495	17	32484027	ACCN1	1.34 (0.96-1.87)	0.290708	0.0886356
cg01435643	13	113689776	MCF2L	0.79 (0.60-1.04)	-0.236795	0.0900356
cg14142087	9	110479859		1.18 (0.97-1.42)	0.163015	0.0906839
cg09700701	11	65816819	GAL3ST3	1.33 (0.95-1.85)	0.284138	0.0932633
cg16822666	17	35656660	ACACA	0.83 (0.67-1.03)	-0.187871	0.093606
cg23169111	20	3065582	AVP	1.24 (0.96-1.58)	0.211309	0.0939036
cg18642234	3	49394622	GPX1	1.32 (0.95-1.84)	0.281215	0.0944472
cg12539124	6	21948636	FLJ22536	0.85 (0.70-1.03)	-0.165723	0.0966605
cg16320419	3	5025570	BHLHE40	0.76 (0.56-1.05)	-0.26861	0.0986257
cg03234777	11	118095544	AMICA1	1.28 (0.95-1.71)	0.243887	0.100811
cg25512107	17	78831167	RPTOR	0.84 (0.68-1.04)	-0.17557	0.101364
cg25004427	5	326523	AHRR	1.19 (0.97-1.48)	0.177046	0.101815
cg06459104	18	5456880	EPB41L3	0.85 (0.69-1.03)	-0.167961	0.102531
cg12806681	5	368394	AHRR	0.84 (0.68-1.04)	-0.17187	0.102827
cg02161701	15	90199179	KIF7	1.23 (0.96-1.57)	0.203486	0.103378
cg19406367	1	66999929	SGIP1	0.84 (0.68-1.04)	-0.172097	0.104006
cg07525202	17	30591850	RHBDL3	1.18 (0.97-1.43)	0.163601	0.104353
cg07805542	1	9779309	PIK3CD	0.81 (0.63-1.05)	-0.212704	0.104764
cg08949974	4	40632860	RBM47	1.39 (0.93-2.08)	0.331946	0.105146
cg07924081	19	45898892	PPP1R13L	1.24 (0.95-1.62)	0.217492	0.106101
cg03929796	3	52231840	ALAS1	0.85 (0.70-1.04)	-0.15942	0.107415
cg16519923	16	30485810	ITGAL	0.73 (0.49-1.07)	-0.32077	0.107758
cg17287155	5	393347	AHRR	1.23 (0.95-1.60)	0.210691	0.108101
cg22650458	7	30188720	C7orf41	1.25 (0.95-1.64)	0.222128	0.108234
cg26701785	6	158448455	SYNJ2	0.85 (0.69-1.04)	-0.167597	0.108717
cg03415545	4	100274039	ADH1C	0.84 (0.68-1.04)	-0.175725	0.108813
cg13951797	16	2204381	TRAF7	1.25 (0.95-1.63)	0.220092	0.109327
cg23222488	5	176755393		1.18 (0.96-1.44)	0.165362	0.109417
cg10420527	11	68138505	LRP5	0.74 (0.51-1.07)	-0.299943	0.110756
cg14656441	1	39500070	NDUFS5	0.82 (0.64-1.05)	-0.197554	0.112229
cg24441922	2	235401950	ARL4C	1.17 (0.96-1.43)	0.160408	0.114369
cg26337070	2	85999873	ATOH8	0.77 (0.55-1.07)	-0.265879	0.116781
cg11554391	5	321320	AHRR	0.83 (0.65-1.05)	-0.189106	0.117134
cg16983588	11	129793108	PRDM10	0.84 (0.68-1.05)	-0.169702	0.120455
cg03131366	12	2041707		0.80 (0.61-1.06)	-0.22056	0.121516
cg08763102	4	3079751	HTT	0.80 (0.60-1.06)	-0.222809	0.122578
cg23928726	1	2344998	PEX10	0.83 (0.66-1.05)	-0.184493	0.123222
cg14550518	3	21792938	ZNF385D	1.17 (0.96-1.43)	0.157994	0.124297
cg04890576	17	73032613		0.86 (0.71-1.04)	-0.148013	0.126655
cg04811945	4	15779709	CD38	1.20 (0.95-1.53)	0.18568	0.126772
cg13127741	20	31331821	COMMD7	0.79 (0.59-1.07)	-0.230144	0.126846
cg19859270	3	98251294	GPR15	0.83 (0.66-1.06)	-0.184608	0.128786
cg27453606	17	38498098	RARA	0.84 (0.68-1.05)	-0.16957	0.128889
cg03227037	20	62212228		0.85 (0.69-1.05)	-0.159735	0.129364
cg03721291	17	73649149	RECQL5	1.43 (0.90-2.27)	0.358086	0.129571
cg16288101	14	88621538		0.86 (0.71-1.05)	-0.149197	0.130364
cg07123182	11	2722391	KCNQ1OT1	0.84 (0.67-1.05)	-0.173543	0.130914
cg21161138	5	399360	AHRR	0.84 (0.67-1.05)	-0.171292	0.131008
cg14712058	19	16988083	SIN3B	0.81 (0.62-1.06)	-0.20514	0.131862
cg07992484	2	106724161	UXS1	0.77 (0.55-1.08)	-0.259697	0.132179
cg06106428	11	110584327	ARHGAP20	1.23 (0.94-1.60)	0.203086	0.136257
cg25748521	7	139366758	HIPK2	0.78 (0.56-1.08)	-0.248084	0.136831
cg25722983	1	36840028	STK40	0.85 (0.69-1.05)	-0.159182	0.136857
cg12547807	1	9473751		0.78 (0.56-1.08)	-0.249469	0.137494
cg24847230	17	46986807	UBE2Z	0.84 (0.67-1.06)	-0.170838	0.137887
cg06223834	16	4103161	ADCY9	0.83 (0.65-1.06)	-0.185597	0.137986
cg15542713	1	42385581	HIVEP3	0.85 (0.68-1.06)	-0.1677	0.138382
cg17163404	1	19414438	UBR4	1.28 (0.92-1.78)	0.248339	0.138693
cg06901890	9	132803508	FNBP1	1.20 (0.94-1.51)	0.178552	0.139351
cg17372758	10	73976798	ASCC1	0.84 (0.67-1.06)	-0.171144	0.139423
cg20984065	3	51745321	GRM2	0.80 (0.59-1.08)	-0.226568	0.142047
cg06235438	16	30485966	ITGAL	0.73 (0.48-1.11)	-0.314164	0.142443
cg19372602	1	156116207		1.22 (0.94-1.58)	0.19604	0.142716
cg04263702	7	5528266	FBXL18	0.87 (0.72-1.05)	-0.141465	0.142877
cg11902777	5	368843	AHRR	1.17 (0.95-1.44)	0.154938	0.143749
cg13578465	14	105167457	INF2	0.84 (0.66-1.06)	-0.177724	0.143825
cg03489965	15	65368982	LOC390594	0.85 (0.68-1.06)	-0.16448	0.145999
cg02048412	16	4421654	VASN	1.25 (0.93-1.68)	0.220236	0.146365
cg23363754	7	29606082	PRR15	1.16 (0.95-1.41)	0.145951	0.147749
cg24838345	8	125737353	MTSS1	1.17 (0.95-1.44)	0.153134	0.149802
cg11071448	1	202584465	SYT2	1.22 (0.93-1.60)	0.199582	0.149889
cg03604011	5	400201	AHRR	0.83 (0.64-1.07)	-0.192218	0.150092
cg25064552	1	153938859	SLC39A1	1.25 (0.92-1.71)	0.226918	0.150227
cg14014731	9	19378679	RPS6	1.17 (0.94-1.45)	0.157508	0.150279
cg25909396	17	64300729	PRKCA	0.77 (0.55-1.10)	-0.255785	0.153182
cg06060868	5	231934	SDHA	0.86 (0.70-1.06)	-0.147644	0.15457
cg25488284	2	242048127	PASK	0.84 (0.66-1.07)	-0.173565	0.154899
cg22851561	14	74214183	C14orf43	0.83 (0.64-1.07)	-0.188326	0.155055
cg13787850	9	102195951		1.20 (0.93-1.55)	0.182922	0.157987
cg04180046	7	45002736	MYO1G	1.18 (0.94-1.49)	0.166239	0.158837
cg04208434	3	129513427	TMCC1	1.38 (0.88-2.16)	0.322004	0.159019
cg16151960	5	133890280	PHF15	0.83 (0.64-1.08)	-0.183849	0.160651
cg01481251	11	32912719		0.86 (0.69-1.06)	-0.151677	0.161317
cg16145216	1	42385662	HIVEP3	0.86 (0.69-1.06)	-0.152586	0.162317
cg00073090	19	1265879		1.22 (0.92-1.60)	0.196634	0.163031
cg23931381	19	18119847	ARRDC2	1.15 (0.94-1.40)	0.13821	0.167223
cg24173182	17	1961286	HIC1	1.22 (0.92-1.64)	0.202552	0.171098
cg04221461	1	243877024	AKT3	0.86 (0.70-1.07)	-0.145407	0.172876
cg01873977	8	125699897	MTSS1	0.86 (0.68-1.07)	-0.155243	0.175172
cg18316974	1	92947035	GFI1	0.86 (0.70-1.07)	-0.145889	0.175199
cg05655806	3	111260756	CD96	0.83 (0.63-1.09)	-0.191724	0.176204
cg06009448	7	1102226	C7orf50	0.83 (0.62-1.09)	-0.192275	0.176736
cg22649124	19	39282077	LGALS7B	1.15 (0.94-1.41)	0.139045	0.177002
cg06648759	13	40892751		0.85 (0.68-1.08)	-0.159025	0.178019
cg02101876	13	40765110		1.15 (0.94-1.42)	0.141856	0.178856
cg19918734	11	86343931	ME3	0.85 (0.66-1.08)	-0.166078	0.179136
cg00711496	19	50191497	C19orf76	0.87 (0.70-1.07)	-0.143559	0.17949
cg19798735	7	110730805	IMMP2L	0.81 (0.60-1.10)	-0.20859	0.181618
cg10453071	16	57513414	DOK4	1.18 (0.92-1.51)	0.166329	0.182714
cg11700584	14	50088544	RPL36AL	0.84 (0.64-1.09)	-0.178057	0.183305
cg07465627	17	53167407	STXBP4	0.86 (0.69-1.07)	-0.151893	0.18337
cg01940273	2	233284934		0.85 (0.66-1.08)	-0.166485	0.183537
cg22441770	1	153929592	CRTC2	0.81 (0.59-1.11)	-0.211339	0.183977
cg10190813	7	48018530	HUS1	0.87 (0.71-1.07)	-0.140041	0.185805
cg04517079	6	41546161	FOXP4	0.84 (0.64-1.09)	-0.176895	0.187022
cg15059065	19	17354961	NR2F6	1.14 (0.94-1.40)	0.134688	0.188083
cg27332104	15	52386161		1.24 (0.90-1.72)	0.217547	0.188608
cg09716613	13	33000534	N4BP2L1	0.83 (0.63-1.10)	-0.186146	0.18871
cg08866634	5	175962338	RNF44	1.16 (0.93-1.46)	0.151768	0.189386
cg26963277	11	2722407	KCNQ1OT1	0.86 (0.70-1.07)	-0.145772	0.189749
cg00085013	3	14871570	FGD5	0.84 (0.65-1.09)	-0.172133	0.189936
cg18882687	1	228275828	ARF1	0.86 (0.69-1.08)	-0.150777	0.193295
cg05302489	6	31760426	VARS	0.87 (0.71-1.07)	-0.134529	0.194253
cg20823695	1	2345410	PEX10	0.86 (0.69-1.08)	-0.145579	0.194277
cg13784312	9	134609065	RAPGEF1	1.19 (0.91-1.55)	0.174787	0.196379
cg11094248	17	38494580	RARA	0.83 (0.63-1.10)	-0.181982	0.196821
cg11314684	1	244006288	AKT3	0.87 (0.71-1.07)	-0.13727	0.197535
cg04158018	12	54696210	NFE2	0.86 (0.69-1.08)	-0.148534	0.199623
cg07104557	7	1036653	C7orf50	0.88 (0.72-1.07)	-0.132111	0.199737
cg08266095	5	123149716		0.86 (0.69-1.08)	-0.146158	0.200956
cg01496720	10	3825398	KLF6	0.87 (0.70-1.08)	-0.140511	0.204527
cg13087259	11	32193669		1.16 (0.92-1.46)	0.147612	0.206314
cg15806304	10	119000083	SLC18A2	0.85 (0.65-1.10)	-0.167182	0.208192
cg14624207	11	68142198	LRP5	0.84 (0.65-1.10)	-0.16921	0.208929
cg07381806	19	2094327	MOBKL2A	1.16 (0.92-1.47)	0.149183	0.209204
cg18708252	22	39545030	CBX7	0.87 (0.69-1.08)	-0.142544	0.209789
cg10843276	4	726697	PCGF3	0.85 (0.66-1.10)	-0.160098	0.211032
cg05051464	1	19811322	CAPZB	1.21 (0.90-1.62)	0.188085	0.211216
cg10825315	14	81425912	TSHR	0.73 (0.45-1.19)	-0.311608	0.211616
cg08900404	7	29605808	PRR15	1.13 (0.93-1.38)	0.12647	0.211768
cg00687135	3	21792991	ZNF385D	1.14 (0.93-1.40)	0.130804	0.211884
cg20674424	3	186503527	MIR1248	1.14 (0.93-1.40)	0.129509	0.212253
cg13867915	1	27050039	ARID1A	0.85 (0.65-1.10)	-0.166987	0.214343
cg06126421	6	30720080		0.85 (0.65-1.10)	-0.163321	0.218034
cg24924577	15	90735148	SEMA4B	0.88 (0.71-1.08)	-0.132918	0.21994
cg22132788	7	45002486	MYO1G	1.14 (0.93-1.40)	0.129861	0.220017
cg25809905	17	42467728	ITGA2B	0.85 (0.66-1.10)	-0.158548	0.220353
cg13074055	14	106329206		1.15 (0.92-1.43)	0.136321	0.220883
cg07178945	12	4488800	FGF23	1.13 (0.93-1.38)	0.122428	0.221174
cg18825427	7	155079356		0.82 (0.60-1.13)	-0.197239	0.221633
cg00534655	5	139492727	PURA	0.86 (0.67-1.10)	-0.155665	0.221779
cg15963913	14	104196003	ZFYVE21	0.85 (0.65-1.11)	-0.167778	0.22215
cg04907244	7	22894795	SNORD93	1.13 (0.93-1.36)	0.118449	0.222695
cg22040631	2	129153820		0.89 (0.73-1.08)	-0.117988	0.225739
cg11746684	8	11057265	XKR6	0.87 (0.70-1.09)	-0.134929	0.22657
cg11927233	5	170816542	NPM1	1.14 (0.92-1.40)	0.127914	0.226929
cg15498134	1	25246854	RUNX3	0.80 (0.56-1.15)	-0.221234	0.227042
cg27102350	17	38501677	RARA	1.19 (0.90-1.56)	0.170378	0.228326
cg16119613	12	127762762		0.88 (0.71-1.09)	-0.132581	0.229243
cg01513913	14	106329158		1.20 (0.89-1.63)	0.18448	0.231477
cg09469355	1	2161886	SKI	0.88 (0.72-1.08)	-0.127089	0.231931
cg11566172	1	159751352	DUSP23	1.20 (0.89-1.62)	0.183072	0.232498
cg18236066	12	113293823	RPH3A	1.15 (0.92-1.43)	0.136012	0.232509
cg07069636	16	30671749		0.86 (0.66-1.10)	-0.154502	0.232699
cg22998476	10	74058092		0.87 (0.68-1.10)	-0.144002	0.233985
cg01208318	14	106329652		1.15 (0.91-1.44)	0.137892	0.234183
cg24497361	11	3858493	RHOG	1.14 (0.92-1.42)	0.133009	0.236082
cg24086068	4	77356008	SHROOM3	0.87 (0.69-1.09)	-0.138388	0.236085
cg02223801	7	157366933	PTPRN2	0.85 (0.65-1.11)	-0.162545	0.236696
cg02003272	13	50702719		0.86 (0.68-1.10)	-0.147719	0.236746
cg11978634	13	43971194	ENOX1	0.88 (0.70-1.09)	-0.132593	0.23683
cg00071265	20	60717158	PSMA7	1.14 (0.92-1.40)	0.126663	0.236833
cg22006825	19	41771771	HNRNPUL1	0.87 (0.69-1.10)	-0.139262	0.23762
cg15950273	14	103367306	TRAF3	1.13 (0.92-1.37)	0.118107	0.237787
cg26271591	2	178125956	NFE2L2	0.86 (0.68-1.10)	-0.146503	0.238429
cg21566642	2	233284661		0.85 (0.64-1.12)	-0.164458	0.241508
cg15089077	1	55246867	TTC22	0.89 (0.74-1.08)	-0.111954	0.241751
cg04583842	16	88103117	BANP	1.15 (0.91-1.46)	0.140412	0.24233
cg14030904	6	149806732	ZC3H12D	0.83 (0.62-1.13)	-0.181474	0.242729
cg22950598	12	56139862	GDF11	0.88 (0.72-1.09)	-0.12401	0.242737
cg17819085	1	235122803		0.85 (0.66-1.11)	-0.156699	0.242864
cg03474926	9	136023407	RALGDS	0.87 (0.69-1.10)	-0.135848	0.243102
cg04956244	17	38511592	RARA	0.87 (0.69-1.10)	-0.13959	0.243753
cg07660627	17	35481970	ACACA	0.89 (0.73-1.08)	-0.118544	0.24378
cg22573696	6	33216663		1.13 (0.92-1.37)	0.118529	0.24509
cg02150926	14	106361667		0.88 (0.71-1.09)	-0.125653	0.245609
cg02451831	7	26578098	KIAA0087	1.13 (0.92-1.40)	0.125103	0.246914
cg15693572	3	22412385		0.89 (0.73-1.09)	-0.116988	0.248402
cg16061668	11	70257149	CTTN	0.80 (0.54-1.17)	-0.226257	0.249127
cg04573702	14	23857834	MYH6	1.13 (0.92-1.38)	0.120056	0.249341
cg10580293	7	29605897	PRR15	1.12 (0.92-1.37)	0.117594	0.249732
cg25292882	15	39431467		0.89 (0.72-1.09)	-0.122117	0.252929
cg05673756	13	102068650	NALCN	1.15 (0.90-1.47)	0.141398	0.254273
cg10179300	5	14147618	TRIO	0.89 (0.72-1.09)	-0.121455	0.255203
cg03004371	15	101423806	ALDH1A3	0.89 (0.73-1.09)	-0.116926	0.255368
cg02402368	8	6420726	ANGPT2	0.89 (0.73-1.09)	-0.114084	0.255372
cg25799109	3	57102900	ARHGEF3	1.14 (0.91-1.44)	0.133478	0.256857
cg05329352	10	112838983	ADRA2A	1.12 (0.92-1.36)	0.112545	0.259507
cg03655142	1	153950843	JTB	0.87 (0.68-1.11)	-0.138704	0.260231
cg20188739	8	67834756	SNORD87	0.86 (0.67-1.12)	-0.147783	0.261049
cg07090714	6	6857062		1.14 (0.91-1.43)	0.130383	0.265535
cg19589396	8	103937374		0.84 (0.61-1.14)	-0.176722	0.266095
cg14024579	9	139332845	INPP5E	1.14 (0.91-1.43)	0.128409	0.267028
cg00639656	17	27050360	SNORD42A	0.87 (0.68-1.11)	-0.14075	0.267386
cg25103895	10	64565642	ADO	0.89 (0.72-1.09)	-0.116775	0.267487
cg01218206	11	116933977	SIK3	0.78 (0.50-1.21)	-0.248048	0.26751
cg17823346	10	80848143	ZMIZ1	0.82 (0.58-1.16)	-0.19473	0.267916
cg00931843	6	155442993	TIAM2	1.15 (0.90-1.48)	0.140368	0.26936
cg20146909	1	90289611	LRRC8D	0.85 (0.64-1.13)	-0.160862	0.27042
cg05668853	17	27044169	RAB34	0.87 (0.69-1.11)	-0.135319	0.272641
cg03149958	6	36326677		1.14 (0.90-1.43)	0.129179	0.273438
cg08587504	20	34639686	LOC647979	0.79 (0.52-1.20)	-0.231725	0.275443
cg20322193	7	39664614	RALA	0.89 (0.72-1.10)	-0.119828	0.276024
cg24154132	14	103367632	TRAF3	1.13 (0.91-1.42)	0.124222	0.276226
cg06394460	13	28130393	LNX2	0.85 (0.63-1.14)	-0.165466	0.276989
cg03389164	14	94423872	ASB2	0.89 (0.73-1.10)	-0.113902	0.279809
cg24090911	5	400732	AHRR	0.89 (0.72-1.10)	-0.115222	0.28077
cg13876650	1	26146005	FAM54B	1.17 (0.88-1.57)	0.159627	0.282126
cg10255761	3	49210029	KLHDC8B	0.86 (0.66-1.13)	-0.145642	0.283762
cg25530944	X	130964695	LOC286467	1.19 (0.86-1.65)	0.176584	0.284013
cg14897188	17	6917185	RNASEK	0.81 (0.54-1.20)	-0.213845	0.290808
cg13024368	11	12030088	DKK3	1.14 (0.90-1.44)	0.126833	0.292385
cg22407942	7	22894828	SNORD93	1.11 (0.92-1.33)	0.100467	0.292498
cg08140412	12	52014778	SCN8A	0.87 (0.67-1.13)	-0.141509	0.293016
cg09282085	22	39713086	RPL3	0.85 (0.62-1.15)	-0.16608	0.293828
cg11014740	2	129079223		0.89 (0.72-1.11)	-0.116902	0.29393
cg00548098	16	11295667		0.89 (0.71-1.11)	-0.117433	0.294184
cg24049493	1	42385941	HIVEP3	0.90 (0.74-1.10)	-0.106017	0.294541
cg06189394	3	66534050	LRIG1	1.12 (0.91-1.37)	0.108968	0.295117
cg13487983	9	137296319	RXRA	1.23 (0.83-1.82)	0.207068	0.296958
cg14254999	2	231790529	GPR55	0.90 (0.73-1.10)	-0.107072	0.298168
cg05396397	1	11908164	NPPA	0.90 (0.73-1.10)	-0.108563	0.298783
cg00911794	17	1962132	HIC1	1.14 (0.89-1.47)	0.133377	0.299275
cg05221370	7	110738836	LRRN3	1.12 (0.90-1.39)	0.114241	0.299793
cg03814093	4	154410006	KIAA0922	0.90 (0.73-1.10)	-0.109434	0.300146
cg21572722	6	11044894	ELOVL2	1.15 (0.88-1.49)	0.138168	0.30038
cg04641860	10	43891547	HNRNPF	0.83 (0.58-1.18)	-0.187764	0.300675
cg20249566	19	16830739	NWD1	0.88 (0.70-1.12)	-0.124723	0.301153
cg10951873	1	25254746	RUNX3	1.13 (0.89-1.44)	0.125351	0.30666
cg18482892	3	56833426	ARHGEF3	1.14 (0.89-1.46)	0.128799	0.308228
cg06577850	7	84002356		0.86 (0.64-1.15)	-0.151829	0.308686
cg17087741	2	233283010		0.89 (0.71-1.11)	-0.115616	0.309512
cg25205699	4	37246280	KIAA1239	0.89 (0.70-1.12)	-0.121489	0.310536
cg22403782	2	233246136	ALPP	0.90 (0.73-1.11)	-0.107051	0.310807
cg21404980	8	144599027	ZC3H3	1.17 (0.87-1.57)	0.154232	0.311967
cg26995224	12	121974146	KDM2B	0.90 (0.73-1.10)	-0.104915	0.312341
cg16786458	5	149108820	PPARGC1B	0.88 (0.69-1.13)	-0.124971	0.313156
cg20886049	11	76493545	TSKU	0.90 (0.73-1.10)	-0.104837	0.314958
cg26242531	14	104190678	ZFYVE21	0.86 (0.63-1.16)	-0.155998	0.316092
cg09837977	7	110731201	LRRN3	0.87 (0.67-1.14)	-0.136793	0.316336
cg24859433	6	30720203		0.88 (0.70-1.12)	-0.122444	0.316854
cg12103569	12	132258560	SFRS8	1.12 (0.89-1.41)	0.116319	0.318394
cg22891595	3	193570256		0.88 (0.68-1.13)	-0.13102	0.318672
cg20912205	3	50337305	NAT6	1.11 (0.90-1.36)	0.103648	0.318886
cg09578155	11	68141470	LRP5	1.14 (0.88-1.47)	0.128925	0.320757
cg06826457	12	12867669		1.14 (0.88-1.46)	0.127424	0.322162
cg03295554	11	128395450	ETS1	0.85 (0.61-1.18)	-0.166748	0.324741
cg23762517	1	42384310	HIVEP3	1.10 (0.91-1.33)	0.0958599	0.326638
cg19744173	2	112913178	FBLN7	1.12 (0.89-1.40)	0.111571	0.327108
cg25420507	19	39261921	LGALS7	1.10 (0.91-1.33)	0.0960595	0.327624
cg11824827	16	31075547	ZNF668	1.15 (0.87-1.53)	0.141102	0.32948
cg23079012	2	8343710		0.90 (0.74-1.11)	-0.0999601	0.330959
cg25212025	10	34602937	PARD3	1.11 (0.90-1.36)	0.100737	0.331026
cg03440944	7	45023329	C7orf40	0.87 (0.65-1.16)	-0.142777	0.332674
cg21188533	3	53700263	CACNA1D	1.11 (0.90-1.36)	0.100635	0.332844
cg12406027	19	39616818	PAK4	0.90 (0.73-1.11)	-0.104734	0.333154
cg12076915	19	42430253		0.90 (0.73-1.11)	-0.105784	0.333991
cg10508317	17	76355146	SOCS3	1.10 (0.91-1.33)	0.0947869	0.334434
cg01731783	14	74211788	C14orf43	0.83 (0.57-1.21)	-0.184864	0.335515
cg06688763	7	92238207	CDK6	1.13 (0.88-1.46)	0.124213	0.335622
cg05575921	5	373378	AHRR	0.86 (0.64-1.17)	-0.147967	0.335871
cg22761205	11	457256	PTDSS2	1.12 (0.89-1.41)	0.113739	0.337951
cg23973524	19	18873222	CRTC1	0.88 (0.68-1.14)	-0.128432	0.338708
cg23916896	5	368804	AHRR	1.11 (0.90-1.36)	0.100428	0.339528
cg01554474	1	155107599	RAG1AP1	1.10 (0.90-1.34)	0.0947664	0.342343
cg04424621	6	27101941	HIST1H2BJ	0.90 (0.73-1.12)	-0.104698	0.343746
cg24296397	3	49692537	BSN	1.16 (0.85-1.57)	0.146007	0.345079
cg09197783	11	57176720	SLC43A3	1.11 (0.89-1.38)	0.103853	0.345634
cg02068690	2	25600451	DTNB	1.13 (0.88-1.45)	0.120316	0.348197
cg23198793	15	42694406	CAPN3	1.11 (0.89-1.40)	0.108146	0.348831
cg24556382	4	174173455	GALNT7	0.90 (0.72-1.12)	-0.107398	0.348987
cg17777683	2	201986522	CFLAR	0.88 (0.68-1.15)	-0.126678	0.350178
cg26878655	17	38481877	RARA	0.86 (0.64-1.17)	-0.145765	0.350621
cg03109660	4	37684505	RELL1	0.83 (0.57-1.22)	-0.182951	0.350849
cg25839482	15	75931953	IMP3	0.92 (0.76-1.10)	-0.0870984	0.35313
cg07967717	1	24229682	CNR2	0.85 (0.61-1.19)	-0.157627	0.353189
cg25189904	1	68299493	GNG12	0.90 (0.73-1.12)	-0.10017	0.353857
cg15614653	2	129104464		0.89 (0.70-1.14)	-0.116501	0.354225
cg17518710	11	113954170	ZBTB16	1.18 (0.83-1.68)	0.166071	0.354444
cg07941108	14	90741814		0.90 (0.72-1.12)	-0.104762	0.354452
cg09465703	16	733842	JMJD8	1.10 (0.89-1.36)	0.0992461	0.356459
cg11201447	8	128808063	MIR1204	1.21 (0.81-1.80)	0.187203	0.357183
cg01447828	19	40919465	PRX	1.10 (0.89-1.37)	0.0996388	0.357414
cg03155159	16	59627519		0.91 (0.74-1.12)	-0.0964035	0.358693
cg16116321	2	225244609	FAM124B	1.10 (0.90-1.33)	0.0912233	0.359384
cg00496272	16	67877232	CENPT	0.91 (0.73-1.12)	-0.0994133	0.359979
cg19717773	7	2847554	GNA12	0.90 (0.71-1.13)	-0.107742	0.36051
cg06433467	5	67730071		1.11 (0.89-1.37)	0.100871	0.361835
cg04299274	17	25798741	KSR1	0.86 (0.63-1.19)	-0.147595	0.363382
cg20698421	2	65217623	SLC1A4	1.10 (0.90-1.35)	0.0940353	0.366476
cg03450842	10	80834947	ZMIZ1	0.90 (0.71-1.13)	-0.106681	0.366882
cg01651915	8	55795551		1.10 (0.89-1.36)	0.0960857	0.367275
cg11666770	19	42430910		0.91 (0.75-1.12)	-0.092071	0.370698
cg19838043	14	104196038	ZFYVE21	0.87 (0.65-1.18)	-0.136014	0.371814
cg16565913	4	40632362	RBM47	1.16 (0.84-1.61)	0.148806	0.371877
cg12856965	1	17284740	CROCC	0.89 (0.69-1.15)	-0.114469	0.371903
cg24342283	11	118758603	CXCR5	0.88 (0.67-1.16)	-0.124526	0.375045
cg11028075	10	97200911	SORBS1	0.90 (0.71-1.14)	-0.107199	0.375058
cg04761231	9	127623571	RPL35	0.90 (0.72-1.13)	-0.102605	0.375438
cg02657160	3	98311063	CPOX	1.11 (0.88-1.41)	0.107908	0.375746
cg00442389	6	32160074	GPSM3	0.91 (0.74-1.12)	-0.0954541	0.377751
cg13184736	1	68299409	GNG12	1.10 (0.89-1.37)	0.0979085	0.378477
cg10012530	2	129073706	HS6ST1	1.11 (0.88-1.39)	0.101074	0.378898
cg16276850	17	38498914	RARA	1.15 (0.84-1.58)	0.14139	0.380595
cg02639359	19	17862017	FCHO1	0.89 (0.69-1.15)	-0.115091	0.381702
cg21747070	5	957535		0.88 (0.66-1.17)	-0.129229	0.382522
cg14614490	9	123637816	PHF19	0.89 (0.68-1.16)	-0.117217	0.382853
cg01765406	2	129231478		1.20 (0.80-1.79)	0.179164	0.384574
cg21990700	12	7260776	LOC283314	0.91 (0.73-1.13)	-0.0971562	0.385108
cg02985540	13	46964186		0.88 (0.66-1.18)	-0.128261	0.38612
cg20072118	12	52653637		0.84 (0.58-1.24)	-0.169408	0.386568
cg11152412	15	74927688	EDC3	1.09 (0.89-1.33)	0.0875296	0.38817
cg08097614	19	46388787	IRF2BP1	1.09 (0.90-1.33)	0.0859672	0.389321
cg08170227	14	69422517	ACTN1	0.90 (0.70-1.15)	-0.106659	0.39078
cg25560398	2	233252170	ECEL1P2	0.88 (0.65-1.18)	-0.131926	0.391213
cg07764473	X	40037510	BCOR	0.87 (0.64-1.19)	-0.133925	0.391446
cg18451588	7	29606289	PRR15	1.09 (0.89-1.33)	0.0864781	0.393214
cg04388657	9	127623377	RPL35	0.90 (0.71-1.14)	-0.102305	0.39566
cg05897210	4	36282339	DTHD1	1.09 (0.89-1.34)	0.0881182	0.395702
cg09636313	16	89070025		0.91 (0.72-1.14)	-0.0974206	0.396951
cg14120703	9	139416102	NOTCH1	0.84 (0.56-1.26)	-0.17253	0.397524
cg18446336	7	2847575	GNA12	0.90 (0.71-1.15)	-0.104457	0.398094
cg24504361	12	53297987	KRT8	1.10 (0.88-1.38)	0.0960601	0.398283
cg22805381	14	51760188		0.88 (0.66-1.18)	-0.123494	0.400675
cg12423733	6	29454623	MAS1L	0.91 (0.72-1.14)	-0.0976182	0.400689
cg16201146	20	19191526		0.87 (0.63-1.21)	-0.140189	0.401688
cg13500388	16	67062135	CBFB	1.11 (0.87-1.40)	0.101045	0.401781
cg08666707	6	41456441		0.87 (0.63-1.21)	-0.139307	0.402007
cg03599224	6	31541349	LTA	0.87 (0.62-1.21)	-0.14105	0.402052
cg10814005	14	91711041	GPR68	1.09 (0.89-1.35)	0.0896533	0.403562
cg23681440	13	27498239		1.09 (0.89-1.33)	0.084066	0.403901
cg26529655	5	424371	AHRR	0.85 (0.58-1.25)	-0.162559	0.405168
cg05895711	8	143051905		1.09 (0.89-1.32)	0.0819517	0.405631
cg00867472	1	156714808	HDGF	0.89 (0.67-1.18)	-0.117409	0.413144
cg01909364	17	41739926	MEOX1	0.84 (0.55-1.28)	-0.176817	0.415592
cg23594345	14	106329607		1.11 (0.86-1.42)	0.102736	0.418593
cg05228408	1	11865352	CLCN6	0.91 (0.71-1.15)	-0.0992501	0.419154
cg23090529	1	51442133		1.09 (0.89-1.33)	0.0829202	0.424064
cg26764244	1	68299511	GNG12	0.92 (0.74-1.14)	-0.0884849	0.426035
cg03604424	5	14171590	TRIO	0.90 (0.70-1.16)	-0.10102	0.426716
cg24399529	15	69373153	MIR548H4	1.10 (0.87-1.39)	0.0940691	0.427127
cg11445634	15	61821004		1.08 (0.89-1.32)	0.0792877	0.42786
cg11801110	22	50356763	PIM3	0.89 (0.66-1.20)	-0.120812	0.430297
cg01207684	16	4103167	ADCY9	0.90 (0.70-1.16)	-0.100582	0.432298
cg13518625	8	29522838		1.09 (0.88-1.34)	0.0845138	0.432535
cg04232972	16	30671644		0.92 (0.76-1.13)	-0.0791853	0.433565
cg11701312	19	58897497	RPS5	1.09 (0.88-1.36)	0.0882125	0.433879
cg02370022	11	68866745		1.08 (0.89-1.29)	0.0736515	0.434584
cg18369990	2	112941244	FBLN7	0.92 (0.73-1.14)	-0.0879054	0.436717
cg26703534	5	377358	AHRR	1.11 (0.86-1.43)	0.101408	0.438865
cg08709672	1	206224334	AVPR1B	1.11 (0.86-1.43)	0.100568	0.439012
cg09718582	2	240751196		1.08 (0.89-1.30)	0.0740252	0.439149
cg25949550	7	145814306	CNTNAP2	1.10 (0.87-1.38)	0.0916504	0.439364
cg03224013	14	106382726	KIAA0125	0.92 (0.75-1.13)	-0.0798794	0.439837
cg19459791	15	65363022		0.92 (0.74-1.14)	-0.0838815	0.440219
cg20244340	20	19193989	SLC24A3	1.07 (0.89-1.29)	0.0722947	0.441091
cg15393221	19	40919485	PRX	1.09 (0.87-1.36)	0.0873283	0.44218
cg00214171	17	73642991	RECQL5	1.12 (0.83-1.52)	0.117627	0.442512
cg17024919	3	21792248	ZNF385D	1.07 (0.89-1.29)	0.0719558	0.443876
cg17990365	11	319718	IFITM3	1.09 (0.88-1.34)	0.0825556	0.444221
cg21356710	2	24234017	MFSD2B	1.10 (0.86-1.40)	0.0942141	0.446428
cg00871610	21	37093012	MIR802	0.92 (0.75-1.14)	-0.0821817	0.446549
cg26788216	2	102844110	IL1RL2	0.91 (0.72-1.16)	-0.0915928	0.447034
cg08832695	17	46676375	LOC404266	0.91 (0.72-1.16)	-0.0906724	0.450954
cg15159987	19	17003890	CPAMD8	0.89 (0.66-1.21)	-0.116291	0.45279
cg26703507	2	113404661	SLC20A1	0.90 (0.69-1.18)	-0.101147	0.452898
cg25730428	6	29454755	MAS1L	1.12 (0.83-1.52)	0.116478	0.453531
cg26467528	6	31632248	BAT4	0.92 (0.73-1.15)	-0.0886688	0.453949
cg07986378	12	11898284	ETV6	0.87 (0.61-1.25)	-0.135409	0.454125
cg01594949	9	140197890	NRARP	1.10 (0.85-1.42)	0.0965644	0.456433
cg23635560	2	27473369		1.13 (0.82-1.54)	0.118089	0.457389
cg18956562	7	144149304	TPK1	0.93 (0.77-1.13)	-0.0733278	0.45798
cg25962015	7	26579291	KIAA0087	1.09 (0.87-1.36)	0.0848097	0.460482
cg02998240	1	16508668		0.93 (0.76-1.13)	-0.074001	0.460822
cg18325389	7	116450458		0.92 (0.74-1.15)	-0.0830018	0.461668
cg21935536	15	90338183	ANPEP	1.07 (0.89-1.29)	0.0699536	0.462142
cg06868100	7	29606349	PRR15	1.08 (0.88-1.32)	0.075148	0.46254
cg23621097	17	1962236	HIC1	1.11 (0.85-1.45)	0.100677	0.463211
cg14003265	9	139796499	TRAF2	0.87 (0.59-1.27)	-0.144639	0.464448
cg11735008	1	42380309	HIVEP3	0.89 (0.64-1.23)	-0.121501	0.464468
cg15570293	19	2327692	LSM7	0.92 (0.75-1.14)	-0.0783364	0.464832
cg04018738	6	31760616	VARS	0.92 (0.74-1.15)	-0.0812262	0.466672
cg22870429	3	114027859	TIGIT	0.89 (0.64-1.22)	-0.119394	0.46778
cg10479082	7	28996639	TRIL	1.11 (0.84-1.46)	0.101804	0.470778
cg23003085	11	64084321	PRDX5	1.08 (0.87-1.34)	0.0792375	0.470919
cg16936953	17	57915665	TMEM49	1.13 (0.81-1.57)	0.119862	0.474108
cg04337534	11	65816809	GAL3ST3	1.13 (0.80-1.60)	0.125417	0.474127
cg21649604	22	39714288	RPL3	0.93 (0.76-1.14)	-0.0744665	0.474516
cg02810967	4	17813558	NCAPG	1.08 (0.87-1.35)	0.0795096	0.47543
cg22904711	19	44278628	KCNN4	0.90 (0.67-1.20)	-0.104646	0.477154
cg00830621	16	18799106	RPS15A	0.84 (0.52-1.36)	-0.173078	0.477573
cg10678215	5	143191565	HMHB1	0.93 (0.76-1.14)	-0.0746513	0.477742
cg19426731	19	49992527	RPL13AP5	1.08 (0.88-1.32)	0.07315	0.479383
cg03715305	19	5894715	NDUFA11	0.88 (0.62-1.26)	-0.128345	0.480332
cg18295744	10	80872926	ZMIZ1	0.91 (0.69-1.19)	-0.0963337	0.48051
cg14012925	7	101556907	CUX1	0.89 (0.65-1.23)	-0.11408	0.481242
cg02583484	12	54677008	HNRNPA1	1.07 (0.88-1.31)	0.071755	0.481789
cg10894991	1	200885736		0.88 (0.61-1.27)	-0.131734	0.48179
cg01097768	5	378854	AHRR	1.13 (0.80-1.59)	0.121396	0.483523
cg18369034	14	52733216	PTGDR	0.93 (0.76-1.14)	-0.0735497	0.483837
cg16969872	13	79968324	RBM26	1.09 (0.86-1.38)	0.084286	0.48494
cg01138448	15	45028595	TRIM69	1.12 (0.81-1.55)	0.115816	0.485292
cg24448421	12	68737061		0.93 (0.77-1.13)	-0.0685557	0.486197
cg01442064	4	5713450	EVC	1.09 (0.85-1.41)	0.0901215	0.486613
cg14938561	18	43649078	PSTPIP2	1.11 (0.83-1.49)	0.104806	0.487543
cg16736826	1	41951512	EDN2	1.10 (0.84-1.44)	0.095718	0.48871
cg00207731	15	91416118	FURIN	0.93 (0.75-1.15)	-0.0740916	0.489898
cg14817490	5	392920	AHRR	1.09 (0.86-1.38)	0.0841305	0.490026
cg16357921	9	90589634	CDK20	1.09 (0.86-1.37)	0.082313	0.490534
cg23395310	9	139623427	SNHG7	0.92 (0.73-1.16)	-0.081564	0.490625
cg17025683	1	173836220	SNORD78	1.07 (0.88-1.31)	0.0695211	0.490715
cg25305703	8	128378218		0.93 (0.75-1.15)	-0.074454	0.492462
cg16290996	1	173835989	GAS5	1.07 (0.88-1.32)	0.0711017	0.492477
cg02538248	16	75045643	ZNRF1	0.92 (0.72-1.17)	-0.0859014	0.493516
cg01290904	4	5708474	EVC2	0.87 (0.57-1.31)	-0.143004	0.49488
cg07202214	11	76381081	LRRC32	0.93 (0.75-1.15)	-0.0751703	0.496775
cg23565821	6	33385056	CUTA	0.91 (0.70-1.19)	-0.0927817	0.496813
cg16646054	5	150157726	C5orf62	1.14 (0.79-1.64)	0.126718	0.497152
cg14675361	13	76334583	LMO7	0.92 (0.72-1.18)	-0.0859467	0.497188
cg21201657	19	5624574	SAFB	1.07 (0.88-1.30)	0.0683435	0.497289
cg26196424	14	58615960	C14orf37	1.10 (0.83-1.46)	0.0969543	0.497531
cg14796406	7	80547689	SEMA3C	1.07 (0.87-1.32)	0.0712316	0.498005
cg00501876	3	39193251	CSRNP1	1.11 (0.82-1.49)	0.102831	0.498959
cg26905258	13	77898407	MYCBP2	0.92 (0.72-1.17)	-0.0834169	0.499109
cg23058194	15	65369127	LOC390594	1.07 (0.87-1.32)	0.0707264	0.499138
cg03451670	2	236579469	AGAP1	1.09 (0.85-1.41)	0.0877895	0.501563
cg25955180	6	32116538	PRRT1	1.07 (0.87-1.32)	0.0713054	0.501605
cg11660018	11	86510915	PRSS23	0.90 (0.65-1.23)	-0.108398	0.502093
cg12036924	19	5838731	FUT6	1.12 (0.80-1.57)	0.115628	0.502286
cg02637282	12	98768240		1.07 (0.88-1.30)	0.0659746	0.504045
cg22635096	21	46550644	ADARB1	0.88 (0.59-1.29)	-0.131761	0.505737
cg13411554	3	53700276	CACNA1D	1.07 (0.87-1.31)	0.0686996	0.505744
cg07177756	1	173836307	SNORD75	1.07 (0.87-1.32)	0.0704746	0.506858
cg08899667	6	31761055	VARS	1.11 (0.82-1.49)	0.101116	0.50822
cg09701700	10	104194843	MIR146B	1.07 (0.87-1.31)	0.0682249	0.509241
cg13782301	6	32116875	PRRT1	1.07 (0.87-1.32)	0.0700137	0.509435
cg02787737	11	133928346		1.09 (0.85-1.40)	0.0843267	0.509928
cg19197419	20	44441612	UBE2C	1.07 (0.87-1.32)	0.07011	0.510213
cg19572487	17	38476024	RARA	0.92 (0.73-1.17)	-0.0804916	0.510598
cg03792876	16	73243		0.93 (0.76-1.15)	-0.0684685	0.510689
cg20408402	10	72362452	PRF1	1.10 (0.83-1.44)	0.0915885	0.511233
cg00579402	19	5838999	FUT6	1.06 (0.88-1.28)	0.0621726	0.511689
cg06121808	2	113404678	SLC20A1	0.93 (0.73-1.17)	-0.0776344	0.511996
cg18758622	17	79010831	BAIAP2	0.87 (0.58-1.31)	-0.134894	0.513445
cg23198334	10	76179907	ADK	1.07 (0.87-1.34)	0.0722575	0.513577
cg12678834	11	118753662	CXCR5	0.91 (0.70-1.20)	-0.0903644	0.513712
cg09479241	17	27052676	TLCD1	1.07 (0.87-1.31)	0.0677528	0.51448
cg18582010	8	131415376	ASAP1	1.07 (0.87-1.33)	0.0714912	0.514949
cg11556164	7	110738315	LRRN3	1.07 (0.87-1.31)	0.0667835	0.516608
cg24046474	9	130212550	RPL12	0.92 (0.73-1.17)	-0.078986	0.51738
cg14264316	9	134280803		0.91 (0.67-1.22)	-0.0978434	0.518552
cg13937905	12	53612551	RARG	0.91 (0.69-1.21)	-0.0925149	0.519219
cg08233235	19	55898727	RPL28	1.08 (0.85-1.36)	0.076056	0.523102
cg21140898	1	51442318		0.93 (0.74-1.16)	-0.0730029	0.523849
cg26126879	8	103916295		0.92 (0.73-1.18)	-0.0785625	0.524113
cg27537125	1	25349681		0.91 (0.68-1.21)	-0.0926045	0.525563
cg21393163	1	12217629		1.07 (0.86-1.33)	0.0703298	0.527945
cg12741639	22	37678728	CYTH4	1.07 (0.86-1.33)	0.0699446	0.528211
cg11940960	21	34913894	SON	0.94 (0.78-1.13)	-0.0596237	0.529085
cg04885881	1	11123118		0.93 (0.75-1.16)	-0.0708515	0.531788
cg08479476	2	70313163	PCBP1	1.07 (0.87-1.31)	0.0649682	0.532101
cg26669717	7	641028	PRKAR1B	0.91 (0.68-1.22)	-0.0918811	0.533265
cg16903811	22	21316245		1.07 (0.87-1.30)	0.0641565	0.533426
cg04368724	6	31760593	VARS	1.08 (0.84-1.40)	0.0805435	0.533454
cg27430293	16	89069935		1.08 (0.85-1.37)	0.0760742	0.536677
cg24996979	14	74223355	C14orf43	0.94 (0.78-1.14)	-0.0583791	0.536873
cg20167216	7	142353463		1.12 (0.78-1.60)	0.113176	0.537292
cg14074174	19	7986206	SNAPC2	0.93 (0.74-1.17)	-0.0723359	0.538313
cg24389054	7	27194013	HOXA7	1.08 (0.85-1.37)	0.0741328	0.539949
cg26405020	15	91427363	FES	0.88 (0.58-1.33)	-0.130255	0.53996
cg03641640	13	114776416	RASA3	0.93 (0.72-1.19)	-0.0772958	0.540231
cg03233656	2	65214625	SLC1A4	1.06 (0.88-1.29)	0.0606417	0.540326
cg20483374	11	119211646	C1QTNF5	1.12 (0.78-1.62)	0.114408	0.541292
cg03547355	1	227003060		0.94 (0.76-1.16)	-0.0656021	0.541489
cg23230929	2	87883547		0.89 (0.62-1.28)	-0.111857	0.54209
cg06369322	15	74607544	CCDC33	1.11 (0.79-1.56)	0.105193	0.54302
cg19566658	7	100466241	TRIP6	1.10 (0.81-1.48)	0.0929812	0.54403
cg14753356	6	30720108		0.88 (0.57-1.35)	-0.132719	0.54518
cg20059928	15	40361485		0.94 (0.76-1.16)	-0.0658907	0.545744
cg26850624	5	429559	AHRR	0.94 (0.76-1.15)	-0.0630431	0.547188
cg06193043	1	11908199	NPPA	1.06 (0.87-1.30)	0.0616163	0.547425
cg12086028	6	33241026	VPS52	1.06 (0.87-1.31)	0.0626731	0.5504
cg07094298	4	2748026	TNIP2	0.93 (0.75-1.17)	-0.0681433	0.5522
cg15344028	2	204801510	ICOS	0.91 (0.68-1.23)	-0.0895118	0.553026
cg21681705	2	107506849		1.06 (0.87-1.29)	0.0586348	0.554106
cg08595501	5	75878300	IQGAP2	1.08 (0.84-1.38)	0.0748767	0.555713
cg01693305	1	19813311	CAPZB	0.92 (0.69-1.22)	-0.0847272	0.556418
cg15233611	12	122244660	SETD1B	0.93 (0.75-1.17)	-0.067647	0.556495
cg00540464	19	16655751		1.09 (0.81-1.48)	0.090227	0.55669
cg22117188	3	52347940		0.90 (0.62-1.30)	-0.110847	0.558242
cg18033416	17	30592033	RHBDL3	1.07 (0.86-1.32)	0.0644938	0.560051
cg13525276	14	81426012	TSHR	0.89 (0.61-1.31)	-0.114077	0.562621
cg23771366	11	86510998	PRSS23	1.08 (0.83-1.40)	0.0770999	0.564011
cg00210249	10	71135679	HK1	0.94 (0.77-1.16)	-0.0605835	0.564087
cg24323726	3	111314186	ZBED2	1.16 (0.71-1.89)	0.144463	0.564467
cg20045320	11	319555		1.06 (0.87-1.28)	0.0561795	0.564928
cg04225775	5	143191771	HMHB1	0.94 (0.76-1.16)	-0.0619292	0.566954
cg12166476	13	76334866	LMO7	0.94 (0.77-1.16)	-0.060532	0.566992
cg14269109	17	78513167		0.94 (0.78-1.15)	-0.0569698	0.56934
cg24158160	1	151693222	C1orf230	1.09 (0.80-1.49)	0.0899464	0.569366
cg10691866	7	65817282	TPST1	0.94 (0.77-1.16)	-0.0589471	0.571531
cg19696491	15	78857124	CHRNA5	1.08 (0.84-1.38)	0.0727731	0.57277
cg14837598	8	21916635	EPB49	1.06 (0.86-1.31)	0.0601837	0.574142
cg13185177	3	194119885	GP5	0.92 (0.68-1.24)	-0.0851125	0.575043
cg10717312	2	241976244	SNED1	1.06 (0.86-1.30)	0.0585399	0.575575
cg01015663	1	23729692	TCEA3	0.92 (0.68-1.24)	-0.0870213	0.575877
cg11231349	1	162050656	NOS1AP	0.94 (0.76-1.17)	-0.061738	0.57726
cg15261712	7	92238248	CDK6	1.07 (0.85-1.33)	0.0636046	0.577269
cg07057831	12	131323042	STX2	0.94 (0.74-1.18)	-0.0664375	0.57736
cg06360776	16	30545507	ZNF747	1.06 (0.86-1.31)	0.0596901	0.577597
cg21091547	6	36645500	CDKN1A	1.06 (0.87-1.28)	0.0552814	0.57863
cg01272202	5	112716899	MCC	0.94 (0.76-1.16)	-0.0596177	0.57911
cg20438687	17	4761644	MINK1	1.09 (0.80-1.50)	0.0897365	0.580856
cg18660898	1	151030968	CDC42SE1	1.06 (0.86-1.32)	0.0606352	0.581161
cg07512814	19	11203661	LDLR	1.07 (0.84-1.36)	0.0671714	0.581352
cg19872095	1	37941263	ZC3H12A	1.11 (0.76-1.62)	0.105592	0.581378
cg05194346	15	101305443		0.92 (0.70-1.22)	-0.0787798	0.581543
cg10788371	11	76381040	LRRC32	0.95 (0.77-1.16)	-0.0565456	0.583995
cg25953130	10	63753550	ARID5B	0.94 (0.74-1.18)	-0.0644138	0.584715
cg11390978	19	16986831	SIN3B	0.95 (0.77-1.16)	-0.0554868	0.585847
cg26589669	10	106028206	GSTO2	1.07 (0.83-1.38)	0.0694116	0.586742
cg22356527	5	374425	AHRR	1.06 (0.87-1.29)	0.0550066	0.587256
cg12616487	11	62379063	ROM1	1.07 (0.84-1.35)	0.0645862	0.588598
cg04551776	5	393366	AHRR	1.06 (0.85-1.33)	0.0614533	0.588784
cg07635132	16	30441833	DCTPP1	0.95 (0.79-1.15)	-0.0518892	0.588881
cg06644428	2	233284112		0.93 (0.72-1.20)	-0.0699579	0.591555
cg10919522	14	74227441	C14orf43	0.94 (0.75-1.18)	-0.0630403	0.592713
cg01439566	11	113932189	ZBTB16	1.07 (0.84-1.36)	0.0658757	0.59285
cg23067299	5	323907	AHRR	1.05 (0.88-1.25)	0.0471014	0.593734
cg07632771	7	148611823		0.90 (0.59-1.35)	-0.110696	0.59564
cg20124610	13	111357885	CARS2	0.94 (0.74-1.19)	-0.0636431	0.595668
cg05487507	17	46671861	LOC404266	0.94 (0.76-1.17)	-0.0594173	0.597072
cg16526047	1	949893	ISG15	0.95 (0.77-1.16)	-0.0544997	0.597217
cg01839993	10	74034644	DDIT4	0.93 (0.72-1.21)	-0.0700062	0.597458
cg15130459	5	40834228	SNORD72	1.06 (0.85-1.32)	0.058508	0.597522
cg26856289	1	24307516	SFRS13A	1.07 (0.84-1.35)	0.0637915	0.597896
cg19070894	5	134823888		1.06 (0.86-1.30)	0.0558354	0.599924
cg18859174	2	118982679		1.10 (0.78-1.54)	0.0909285	0.602022
cg03117379	20	17943971	SNORD17	0.92 (0.66-1.28)	-0.0882669	0.602185
cg13832201	17	19282521	MAPK7	1.07 (0.83-1.37)	0.0664574	0.604292
cg04987734	14	103415873	CDC42BPB	1.06 (0.85-1.32)	0.0580606	0.604625
cg01765174	9	100880960	TRIM14	0.94 (0.76-1.17)	-0.0566001	0.605011
cg18991417	14	104391679		1.09 (0.79-1.49)	0.0831385	0.605437
cg27312979	10	97094453	SORBS1	0.95 (0.78-1.15)	-0.0505499	0.606381
cg12729894	11	1774378	HCCA2	1.06 (0.84-1.34)	0.0614965	0.606965
cg17580614	17	15849512	ADORA2B	1.07 (0.82-1.39)	0.0687239	0.607351
cg06934523	14	70077930	KIAA0247	0.95 (0.79-1.15)	-0.0496896	0.60737
cg23831876	2	65225988	SLC1A4	0.94 (0.74-1.19)	-0.0616264	0.608505
cg19211853	13	79968216	RBM26	1.05 (0.87-1.28)	0.0505429	0.609279
cg22858500	10	18629006	CACNB2	0.95 (0.76-1.17)	-0.0559821	0.609634
cg22635676	2	241975971	SNED1	0.95 (0.79-1.15)	-0.0494956	0.610073
cg19906672	4	6918868	TBC1D14	0.94 (0.73-1.21)	-0.0655621	0.610504
cg01447748	1	51985259	EPS15	0.94 (0.76-1.18)	-0.0566269	0.611509
cg06635952	2	70025869	ANXA4	0.92 (0.67-1.26)	-0.0817696	0.61151
cg27528222	1	2138953	C1orf86	1.06 (0.84-1.34)	0.0602961	0.61165
cg13668129	19	41768075	HNRNPUL1	0.95 (0.77-1.16)	-0.0525709	0.61303
cg27252776	3	124564252	ITGB5	0.95 (0.78-1.16)	-0.0519202	0.61315
cg00976097	5	421733	AHRR	1.05 (0.87-1.26)	0.0477593	0.614345
cg08472795	2	129067253	HS6ST1	0.95 (0.79-1.15)	-0.0488707	0.615442
cg05660670	12	20521635	PDE3A	0.94 (0.73-1.21)	-0.0642583	0.61683
cg03329539	2	233283329		0.95 (0.76-1.17)	-0.0542711	0.618645
cg13541527	6	31804078	C6orf48	1.05 (0.86-1.28)	0.0495321	0.619382
cg05958351	16	2804731	SRRM2	1.07 (0.83-1.37)	0.0631974	0.620283
cg13855261	17	14206572	HS3ST3B1	1.05 (0.87-1.27)	0.0476304	0.620483
cg01882991	6	6677756		0.95 (0.76-1.18)	-0.0546028	0.622854
cg16459265	7	45025080	C7orf40	0.93 (0.69-1.24)	-0.0728986	0.624304
cg08267489	6	166400656	C6orf176	0.95 (0.77-1.17)	-0.0525403	0.624691
cg16541026	3	49026934	P4HTM	0.94 (0.75-1.19)	-0.0565803	0.626551
cg00326958	10	43892075	HNRNPF	1.05 (0.86-1.28)	0.0487206	0.629034
cg16382047	2	231790037	GPR55	0.92 (0.64-1.31)	-0.0870332	0.631699
cg03636183	19	17000585	F2RL3	0.93 (0.70-1.24)	-0.068888	0.631785
cg03348792	12	53075482	KRT1	0.95 (0.76-1.18)	-0.0527854	0.63206
cg13038618	14	77467391		0.94 (0.72-1.22)	-0.0644718	0.63567
cg26203136	7	739057	PRKAR1B	0.95 (0.76-1.18)	-0.0521961	0.636247
cg02532700	22	37257404	NCF4	1.05 (0.85-1.31)	0.0517385	0.637378
cg19847577	15	29213748	APBA2	0.95 (0.77-1.17)	-0.0502028	0.638923
cg07469402	12	45444767	DBX2	1.06 (0.84-1.33)	0.0552279	0.639129
cg01971407	11	313624	IFITM1	1.06 (0.82-1.37)	0.0610479	0.639149
cg06972908	16	30488321	ITGAL	0.93 (0.67-1.27)	-0.0759225	0.639154
cg05156137	21	35898975	RCAN1	0.95 (0.79-1.16)	-0.0464196	0.640004
cg06532880	5	176731545	PRELID1	1.05 (0.86-1.29)	0.0488278	0.640334
cg10828401	19	799190	PTBP1	1.05 (0.86-1.29)	0.0486738	0.640596
cg21446172	1	223745234	CAPN8	1.05 (0.85-1.29)	0.0493263	0.642875
cg00911776	7	130682239	FLJ43663	0.95 (0.77-1.18)	-0.050558	0.643002
cg27113548	14	106354912		0.95 (0.75-1.20)	-0.0554193	0.643501
cg23842572	17	17030253	MPRIP	0.94 (0.73-1.22)	-0.0611981	0.644433
cg02959759	12	2801584	CACNA1C	0.95 (0.78-1.16)	-0.0465638	0.644845
cg13594903	9	35102784	STOML2	1.05 (0.86-1.28)	0.0465457	0.647069
cg09109520	16	57673258	GPR56	1.05 (0.86-1.27)	0.0447273	0.647235
cg21067023	18	501513	COLEC12	0.95 (0.78-1.17)	-0.0470841	0.647936
cg19713851	2	233246594	ALPP	1.05 (0.85-1.30)	0.0492235	0.64865
cg09172850	1	191933198		0.94 (0.74-1.21)	-0.0579763	0.649094
cg07339236	20	50312490	ATP9A	1.07 (0.79-1.46)	0.0708501	0.650191
cg15187398	19	2093896	MOBKL2A	1.05 (0.85-1.29)	0.0474338	0.650481
cg26189283	1	155109378	RAG1AP1	0.95 (0.78-1.17)	-0.0462649	0.650702
cg03384915	19	16986822	SIN3B	1.05 (0.85-1.29)	0.0481778	0.651441
cg20864568	17	43391599	MAP3K14	0.94 (0.72-1.23)	-0.0621621	0.652341
cg03999941	5	957511		0.93 (0.67-1.28)	-0.0735121	0.653043
cg09122035	11	319667		0.96 (0.79-1.16)	-0.0444823	0.654045
cg25466245	1	223407095	SUSD4	0.92 (0.65-1.31)	-0.0789259	0.65406
cg09658497	7	2847517	GNA12	0.95 (0.75-1.20)	-0.0528552	0.656398
cg23219570	12	4488893	FGF23	1.06 (0.82-1.38)	0.0590382	0.656534
cg00310412	15	74724918	SEMA7A	0.96 (0.79-1.16)	-0.0435933	0.65671
cg05135521	2	161188335	RBMS1	0.95 (0.74-1.21)	-0.0556412	0.657301
cg26486070	22	25003675	GGT1	0.95 (0.77-1.18)	-0.0474873	0.658005
cg25421530	10	97200987	SORBS1	1.05 (0.85-1.29)	0.0464401	0.6582
cg05255351	5	1503979	LPCAT1	0.93 (0.68-1.28)	-0.0715708	0.659238
cg18474153	19	3984323	EEF2	0.94 (0.70-1.25)	-0.0647378	0.65938
cg17232357	15	67012832	SMAD6	1.05 (0.86-1.27)	0.0443394	0.659469
cg10835286	2	66657913		1.05 (0.86-1.28)	0.0447522	0.659651
cg08331398	6	32808918	PSMB8	0.92 (0.64-1.33)	-0.0822127	0.661965
cg08553327	6	31543647	TNF	1.05 (0.84-1.31)	0.0483935	0.663517
cg22510139	1	3058822	PRDM16	0.96 (0.79-1.17)	-0.0434269	0.665514
cg13916835	17	2078431	SMG6	0.95 (0.75-1.21)	-0.052796	0.66623
cg26132737	2	198029141	ANKRD44	1.05 (0.85-1.29)	0.0459861	0.666853
cg25325005	8	145012748	PLEC1	0.94 (0.73-1.23)	-0.0569499	0.668151
cg20563269	2	129104576		1.08 (0.76-1.54)	0.0778361	0.669068
cg26099045	2	64291800		0.96 (0.78-1.18)	-0.0449449	0.670168
cg13256912	3	11211081	HRH1	0.95 (0.75-1.20)	-0.0515223	0.670847
cg24741609	1	54122060	GLIS1	1.05 (0.84-1.31)	0.0485428	0.671553
cg05533340	11	20496110	PRMT3	1.04 (0.85-1.28)	0.0436707	0.672763
cg05616969	2	118982661		1.09 (0.73-1.62)	0.0850737	0.672928
cg16391678	16	30485597	ITGAL	0.92 (0.63-1.35)	-0.0824064	0.673073
cg00295485	2	106755721	UXS1	1.05 (0.82-1.35)	0.0532674	0.674476
cg24033122	16	30485383	ITGAL	0.96 (0.79-1.16)	-0.0408551	0.676082
cg17907003	1	117533414		1.06 (0.81-1.38)	0.0565072	0.679039
cg04117801	17	46651867	HOXB3	1.04 (0.85-1.28)	0.0424051	0.682535
cg08972170	7	30185776	C7orf41	0.95 (0.75-1.21)	-0.0500974	0.683188
cg16880946	7	27188465	HOXA6	1.04 (0.85-1.28)	0.0428236	0.684258
cg18747408	10	130841097		1.06 (0.79-1.42)	0.0607148	0.685009
cg16047567	1	12664243	DHRS3	1.05 (0.84-1.30)	0.0447834	0.685587
cg09848445	10	43601862	RET	0.96 (0.77-1.19)	-0.0455477	0.686046
cg19719391	4	26789915		1.05 (0.84-1.30)	0.0446711	0.686877
cg16937168	2	241936844	SNED1	0.96 (0.77-1.19)	-0.0438013	0.688053
cg10062919	17	38503802	RARA	1.06 (0.80-1.40)	0.056714	0.689446
cg23233742	5	139077894		1.05 (0.83-1.32)	0.0470016	0.689953
cg00073460	6	149806502	ZC3H12D	1.05 (0.82-1.34)	0.0496961	0.690649
cg20303561	14	91881497	CCDC88C	0.95 (0.72-1.25)	-0.056028	0.690986
cg05906166	19	16437057	KLF2	0.96 (0.77-1.19)	-0.0431642	0.692708
cg23387863	15	77472416	SGK269	1.05 (0.83-1.32)	0.0462725	0.695373
cg04535902	1	92947332	GFI1	0.96 (0.78-1.18)	-0.0411725	0.698007
cg14977938	14	104190829	ZFYVE21	0.96 (0.79-1.17)	-0.0390685	0.698978
cg20435896	4	40632723	RBM47	1.07 (0.76-1.49)	0.0659983	0.700154
cg05726935	14	105263522	AKT1	0.96 (0.77-1.19)	-0.0419328	0.7019
cg00423486	1	8491132	RERE	1.06 (0.79-1.42)	0.0574326	0.702065
cg05673882	5	74862702	POLK	0.95 (0.74-1.23)	-0.0493448	0.70218
cg10965178	1	43766752	TIE1	0.94 (0.68-1.30)	-0.0635558	0.70421
cg11621113	19	12776725	MORG1	0.96 (0.77-1.19)	-0.0419363	0.70615
cg08149865	8	21914600	EPB49	1.06 (0.79-1.40)	0.0545993	0.707415
cg11884933	7	2774414	GNA12	1.09 (0.70-1.69)	0.0841143	0.707462
cg21473814	19	18873268	CRTC1	1.05 (0.82-1.33)	0.0462013	0.708507
cg08806699	1	10057970	RBP7	1.04 (0.85-1.27)	0.0382403	0.710982
cg13399816	1	68299468	GNG12	1.04 (0.84-1.29)	0.0406599	0.711873
cg04359840	16	17563300	XYLT1	0.95 (0.72-1.25)	-0.0510362	0.711951
cg04387347	16	88537187	ZFPM1	0.96 (0.77-1.19)	-0.0405232	0.714154
cg22549408	18	57566300	PMAIP1	1.05 (0.82-1.33)	0.0450832	0.715374
cg25323554	17	27135257	C17orf63	0.96 (0.78-1.19)	-0.0389771	0.717195
cg16398761	14	74220238	C14orf43	0.95 (0.73-1.24)	-0.0486396	0.717495
cg03485667	16	75143200	ZNRF1	0.95 (0.73-1.24)	-0.0478818	0.718418
cg10592478	12	53612641	RARG	1.05 (0.81-1.35)	0.0460748	0.718839
cg16071219	13	48986124	LPAR6	1.05 (0.82-1.34)	0.0455841	0.719073
cg16558846	14	106373308		1.04 (0.85-1.26)	0.0356653	0.720016
cg01017464	18	47018095	SNORD58A	0.96 (0.78-1.18)	-0.0374596	0.720073
cg27467282	13	52116184		1.05 (0.81-1.35)	0.0460393	0.721556
cg26707709	2	241975756	SNED1	1.04 (0.86-1.25)	0.0344408	0.722042
cg06697407	12	3305394	TSPAN9	0.96 (0.78-1.19)	-0.0379454	0.72336
cg04039397	3	111260783	CD96	0.96 (0.76-1.21)	-0.0414312	0.726498
cg21664281	3	193561005		1.04 (0.84-1.28)	0.0368721	0.72666
cg02228160	5	143192067	HMHB1	1.04 (0.85-1.26)	0.0346603	0.727563
cg19940644	1	12112386		1.04 (0.85-1.26)	0.0349698	0.729007
cg17372101	7	147500722	CNTNAP2	0.96 (0.78-1.19)	-0.0366529	0.72978
cg08867399	2	129077561	HS6ST1	1.03 (0.86-1.25)	0.0332274	0.729816
cg16062877	17	25798415	KSR1	1.05 (0.81-1.36)	0.0455446	0.729992
cg15132169	6	149805995	ZC3H12D	0.95 (0.73-1.24)	-0.0461652	0.730741
cg21756476	15	61182765	RORA	0.97 (0.79-1.18)	-0.0350366	0.733786
cg15474579	6	36645812	CDKN1A	0.96 (0.74-1.24)	-0.0444362	0.733904
cg24688690	5	345850	AHRR	0.95 (0.73-1.25)	-0.0473668	0.733926
cg27274382	11	76376064	LRRC32	1.05 (0.80-1.37)	0.0468424	0.734328
cg19022697	1	55247140	TTC22	0.97 (0.81-1.16)	-0.0316979	0.734835
cg18857467	1	32787489	HDAC1	1.04 (0.83-1.29)	0.0380596	0.734986
cg08257009	14	94812770		0.95 (0.72-1.26)	-0.0487261	0.735997
cg20066188	22	37678791	CYTH4	1.04 (0.81-1.34)	0.0422947	0.739326
cg03340878	6	27925166	OR2B6	0.96 (0.77-1.20)	-0.0378543	0.740263
cg24230340	2	74758080	HTRA2	1.03 (0.85-1.26)	0.0329618	0.74149
cg07819944	10	124897153	HMX3	0.96 (0.75-1.23)	-0.040469	0.745457
cg23667432	2	233244439	ALPP	0.95 (0.72-1.27)	-0.0465385	0.746354
cg10180092	3	171002363	TNIK	0.97 (0.80-1.17)	-0.0314431	0.74696
cg27560292	11	6632884	TAF10	0.96 (0.76-1.21)	-0.0380739	0.748447
cg19421584	7	158664247	WDR60	1.04 (0.82-1.33)	0.0398141	0.74874
cg26718213	2	241976080	SNED1	0.97 (0.80-1.17)	-0.031414	0.749253
cg00177243	10	18434068	CACNB2	1.04 (0.84-1.28)	0.0344257	0.749462
cg11229399	1	228689056		0.97 (0.79-1.19)	-0.0330483	0.750499
cg05677062	12	123874707	SETD8	1.05 (0.78-1.40)	0.0467776	0.75138
cg18082788	6	149806339	ZC3H12D	1.04 (0.82-1.31)	0.0374554	0.754009
cg01268763	14	53618419	DDHD1	0.97 (0.80-1.17)	-0.0299116	0.754433
cg00689360	4	100273995	ADH1C	0.97 (0.80-1.17)	-0.0297088	0.755814
cg00928816	10	63809098	ARID5B	1.05 (0.76-1.45)	0.050733	0.757662
cg07573872	19	1126342	SBNO2	0.97 (0.77-1.21)	-0.0355861	0.758499
cg16219322	5	399012	AHRR	1.03 (0.85-1.25)	0.0300994	0.759866
cg16503724	3	17130667	PLCL2	0.95 (0.69-1.31)	-0.0493203	0.762958
cg10317175	10	25247855		1.03 (0.85-1.25)	0.0298527	0.763122
cg26724967	16	3115223	IL32	0.95 (0.70-1.29)	-0.0467164	0.763266
cg16554099	6	7053734		1.03 (0.83-1.28)	0.0331394	0.76419
cg00893603	13	26587011	ATP8A2	1.03 (0.84-1.27)	0.0321661	0.764326
cg27118035	16	31891978	ZNF267	1.03 (0.84-1.28)	0.0320862	0.766289
cg04761746	4	141177756	SCOC	0.97 (0.78-1.20)	-0.0331397	0.766353
cg10619342	15	65369005	LOC390594	0.96 (0.75-1.24)	-0.0378833	0.768605
cg11961495	10	80873797	ZMIZ1	0.96 (0.73-1.26)	-0.0403733	0.768685
cg17333042	10	102822201	KAZALD1	0.97 (0.77-1.21)	-0.0338061	0.771384
cg13959831	9	36938341	PAX5	0.97 (0.79-1.20)	-0.0306323	0.774098
cg22313519	19	18385724	KIAA1683	0.96 (0.75-1.24)	-0.0362874	0.775116
cg07954423	9	130741881	FAM102A	1.03 (0.84-1.25)	0.0288253	0.775165
cg15036326	17	27048708	RPL23A	1.06 (0.72-1.56)	0.0563046	0.776652
cg16556677	11	2722401	KCNQ1OT1	0.97 (0.79-1.20)	-0.0302501	0.777694
cg22539182	10	850393		0.97 (0.78-1.21)	-0.03158	0.778856
cg13976502	14	74227875	C14orf43	1.03 (0.82-1.30)	0.0322472	0.780533
cg18754985	3	98237750	CLDND1	1.03 (0.83-1.29)	0.0309116	0.783222
cg18335991	15	74724562	SEMA7A	0.97 (0.75-1.25)	-0.0352926	0.786202
cg04770751	19	7701662	STXBP2	0.97 (0.80-1.19)	-0.0272059	0.786633
cg03519879	14	74227499	C14orf43	0.96 (0.71-1.29)	-0.0407242	0.787851
cg02714303	13	76334728	LMO7	1.03 (0.83-1.28)	0.0298176	0.789283
cg13545717	9	126585875	DENND1A	1.04 (0.80-1.35)	0.0358566	0.789918
cg15342087	6	30720209		1.03 (0.82-1.31)	0.0320813	0.790273
cg21138542	6	170581502		0.97 (0.77-1.22)	-0.0317986	0.790329
cg04813697	10	22920025	PIP4K2A	0.96 (0.74-1.26)	-0.0357967	0.790538
cg26361535	8	144576604	ZC3H3	0.97 (0.77-1.22)	-0.0316048	0.79147
cg00542975	2	122392291	CLASP1	0.97 (0.81-1.18)	-0.0255365	0.792233
cg11146034	12	96590670	ELK3	1.03 (0.85-1.24)	0.0252286	0.792426
cg01858866	1	40040016	PABPC4	1.03 (0.81-1.32)	0.0326865	0.792633
cg13652493	2	70369050		1.03 (0.83-1.28)	0.029528	0.793473
cg12147622	10	74021432		1.04 (0.77-1.40)	0.0393836	0.793531
cg20295214	1	206226794	AVPR1B	0.97 (0.79-1.20)	-0.0278128	0.794143
cg07742396	1	27853060		0.97 (0.80-1.18)	-0.0254401	0.794584
cg00063111	3	39448952	SNORA6	0.98 (0.81-1.18)	-0.0249845	0.797547
cg10310310	7	157367150	PTPRN2	0.96 (0.70-1.32)	-0.0420172	0.797875
cg16029875	1	204320179	PLEKHA6	0.97 (0.78-1.21)	-0.0286677	0.801139
cg15417641	3	53700141	CACNA1D	1.03 (0.83-1.26)	0.0264119	0.803746
cg19137417	17	79362935		1.03 (0.81-1.31)	0.0302289	0.805388
cg21869609	19	2291613	LINGO3	0.98 (0.81-1.18)	-0.0238063	0.805839
cg20059012	12	53613154	RARG	1.03 (0.82-1.28)	0.0276936	0.806007
cg19802390	1	2840177		1.03 (0.82-1.29)	0.0285001	0.806275
cg25648203	5	395444	AHRR	1.03 (0.81-1.32)	0.0304657	0.806752
cg11739148	15	31622112	KLF13	0.97 (0.73-1.28)	-0.0355622	0.807128
cg02767093	13	99130655	STK24	1.03 (0.79-1.36)	0.0335831	0.808625
cg22103219	7	101934892	SH2B2	0.96 (0.72-1.29)	-0.0359107	0.810133
cg16708465	13	95933097	ABCC4	1.03 (0.83-1.27)	0.0257347	0.810794
cg09635954	7	29605624	PRR15	0.98 (0.80-1.19)	-0.0241675	0.810803
cg22052143	5	78067856		1.03 (0.78-1.37)	0.0341695	0.811376
cg05875421	14	91709951	GPR68	0.98 (0.80-1.19)	-0.0238133	0.812115
cg04044720	3	22413680		1.04 (0.75-1.43)	0.0389187	0.8125
cg02010738	19	2095466	C19orf36	1.03 (0.83-1.26)	0.0247269	0.813995
cg12513616	5	177370977		1.03 (0.82-1.29)	0.0276921	0.814075
cg00835193	19	2291780	LINGO3	0.98 (0.79-1.20)	-0.025161	0.814446
cg09338136	5	344057	AHRR	1.03 (0.81-1.31)	0.028341	0.815802
cg23162201	11	8280741	LMO1	1.02 (0.84-1.24)	0.0230549	0.81664
cg17619755	6	31760629	VARS	1.03 (0.81-1.30)	0.0278085	0.81724
cg21322436	7	145812842	CNTNAP2	0.97 (0.74-1.27)	-0.0323492	0.817747
cg07113006	1	45097282	RNF220	1.03 (0.82-1.28)	0.0260335	0.817834
cg20451986	11	133928302		1.03 (0.80-1.32)	0.0292749	0.818664
cg20220678	8	19243209	SH2D4A	1.03 (0.82-1.29)	0.0261797	0.819523
cg21647257	19	36523945	CLIP3	1.03 (0.78-1.38)	0.0334531	0.819645
cg17389813	11	122060265	LOC399959	0.98 (0.81-1.18)	-0.021356	0.820362
cg00378510	19	2291020	LINGO3	1.02 (0.84-1.24)	0.0223496	0.821734
cg24719910	3	30691493	TGFBR2	1.03 (0.82-1.28)	0.0255098	0.823054
cg27449150	1	118197326		1.03 (0.80-1.32)	0.028203	0.823195
cg18826637	2	145116633		0.98 (0.78-1.21)	-0.0250332	0.823216
cg00921574	7	1513873	INTS1	0.97 (0.77-1.23)	-0.0266228	0.823493
cg09560590	5	143191663	HMHB1	0.98 (0.80-1.19)	-0.02249	0.824176
cg04716530	16	30485684	ITGAL	0.96 (0.64-1.43)	-0.044924	0.825464
cg12303084	20	45985741	ZMYND8	1.02 (0.83-1.26)	0.0236729	0.825589
cg07180646	1	15481541	TMEM51	1.03 (0.78-1.36)	0.0307158	0.826036
cg26076054	5	421317	AHRR	0.98 (0.81-1.18)	-0.0210177	0.827196
cg07945582	7	26206579	NFE2L3	0.97 (0.72-1.30)	-0.0325022	0.827217
cg06819357	14	102928437	TECPR2	1.03 (0.79-1.34)	0.0293958	0.828768
cg17953136	2	20232577	LAPTM4A	1.06 (0.62-1.83)	0.060088	0.828889
cg07151117	8	29204954	DUSP4	1.03 (0.78-1.37)	0.0308712	0.830026
cg00668559	6	44230977	NFKBIE	0.98 (0.81-1.18)	-0.0201231	0.834035
cg18091264	15	66795595	SNORD18A	1.03 (0.79-1.33)	0.0272084	0.835403
cg16794579	16	17562419	XYLT1	0.98 (0.77-1.23)	-0.0245717	0.837025
cg01901332	11	75031054	ARRB1	0.97 (0.76-1.25)	-0.0262548	0.837859
cg02325250	5	131409289	CSF2	1.02 (0.83-1.26)	0.0220175	0.838152
cg17567838	6	33167488	SLC39A7	0.98 (0.80-1.20)	-0.0208315	0.838641
cg09557991	1	12227927	TNFRSF1B	1.03 (0.81-1.30)	0.0246938	0.839595
cg24931658	8	21914524	EPB49	1.03 (0.80-1.32)	0.0260493	0.839647
cg09084200	11	134095863	VPS26B	0.98 (0.81-1.19)	-0.0196692	0.844536
cg10874644	5	83898708		0.98 (0.80-1.20)	-0.0207008	0.84454
cg19254163	11	60623782	GPR44	1.02 (0.81-1.29)	0.0230433	0.844631
cg09099830	16	30485485	ITGAL	0.98 (0.76-1.25)	-0.0244519	0.845153
cg22628926	17	4844700	SLC25A11	1.02 (0.82-1.27)	0.0210223	0.848565
cg00138101	17	1961109	HIC1	0.98 (0.75-1.26)	-0.0250943	0.849308
cg01588224	1	153950867	JTB	1.02 (0.81-1.29)	0.0227644	0.849562
cg18625627	14	81426015	TSHR	1.04 (0.72-1.49)	0.0353993	0.84976
cg14034325	10	43891459	HNRNPF	1.02 (0.81-1.30)	0.0226723	0.852422
cg05969150	16	72882495	ZFHX3	0.96 (0.65-1.42)	-0.0366842	0.852587
cg25998745	8	142028625		1.02 (0.82-1.28)	0.0214099	0.852652
cg07413467	7	92238086	CDK6	1.02 (0.81-1.29)	0.0220434	0.852922
cg15331301	6	150381200		1.02 (0.79-1.33)	0.0243934	0.853909
cg05439368	15	45028098	TRIM69	0.98 (0.76-1.26)	-0.0232055	0.858268
cg01120509	16	698230	WDR90	0.98 (0.79-1.22)	-0.0199108	0.859653
cg16694480	1	19732786	CAPZB	1.02 (0.83-1.25)	0.0178892	0.862894
cg06951627	6	26196580		0.98 (0.74-1.29)	-0.0246738	0.864177
cg07035320	1	9885517	CLSTN1	0.98 (0.74-1.29)	-0.024686	0.864341
cg21746120	11	68142234	LRP5	1.05 (0.62-1.76)	0.0454121	0.864463
cg04692023	16	33815990		0.98 (0.81-1.19)	-0.0166561	0.86526
cg01937809	1	37941854	ZC3H12A	1.02 (0.77-1.37)	0.0246871	0.86626
cg06457408	17	79827882	ARHGDIA	1.02 (0.79-1.33)	0.0223677	0.867293
cg23161492	15	90357202	ANPEP	0.98 (0.77-1.24)	-0.0199417	0.868215
cg06930757	19	51216389	SHANK1	0.98 (0.78-1.24)	-0.0192416	0.870399
cg14316231	8	41895100	MYST3	1.02 (0.81-1.29)	0.0195698	0.870569
cg19713429	1	19810690	CAPZB	0.98 (0.80-1.20)	-0.0168494	0.870604
cg17551891	7	1960795	MAD1L1	1.02 (0.81-1.28)	0.0186892	0.872327
cg02377704	12	53075359	KRT1	1.02 (0.79-1.31)	0.0205747	0.872721
cg14179389	1	92947961	GFI1	0.98 (0.76-1.26)	-0.0206535	0.873145
cg03274391	3	22413232		0.98 (0.81-1.20)	-0.0159677	0.873167
cg16702313	14	74251926	C14orf43	0.98 (0.78-1.23)	-0.0182503	0.873402
cg16988810	6	31762650	VARS	1.02 (0.83-1.24)	0.0162269	0.873773
cg01988129	8	67344936	ADHFE1	0.98 (0.79-1.22)	-0.0173273	0.874701
cg21121843	4	3203982	HTT	1.02 (0.82-1.26)	0.0172786	0.874833
cg17214023	2	10176748		1.03 (0.70-1.52)	0.0311502	0.875152
cg01995548	16	89628799	RPL13	1.02 (0.78-1.34)	0.0215626	0.875533
cg18181703	17	76354621	SOCS3	1.02 (0.82-1.25)	0.01664	0.876504
cg24848615	19	3368396	NFIC	1.02 (0.78-1.33)	0.0207588	0.877005
cg24908166	5	1268800	TERT	0.98 (0.77-1.25)	-0.019057	0.878767
cg24771152	6	31760608	VARS	1.02 (0.83-1.25)	0.0158219	0.879607
cg10424892	12	9602245	DDX12	0.99 (0.82-1.19)	-0.014002	0.882569
cg03646329	13	48987165	LPAR6	1.02 (0.76-1.38)	0.0224144	0.88275
cg11207515	7	146904205	CNTNAP2	0.99 (0.81-1.19)	-0.0142433	0.884605
cg04086928	9	134612644	RAPGEF1	0.98 (0.74-1.29)	-0.02044	0.884791
cg11649376	12	81473234	ACSS3	1.02 (0.82-1.26)	0.0157245	0.884901
cg23205886	5	138611766	SNHG4	1.02 (0.74-1.42)	0.023661	0.887108
cg00541303	1	208962374		1.02 (0.82-1.26)	0.0154679	0.887598
cg26908328	5	79552537	SERINC5	1.01 (0.83-1.24)	0.0146308	0.888377
cg19325791	17	46560683		1.02 (0.74-1.42)	0.0232891	0.889799
cg14099685	11	47546068	CUGBP1	0.98 (0.76-1.27)	-0.0180588	0.890033
cg27241845	2	233250370		0.99 (0.80-1.21)	-0.0145751	0.891229
cg10403394	15	63349192	TPM1	0.98 (0.78-1.24)	-0.0161938	0.891468
cg24327132	15	72520632	PKM2	0.99 (0.80-1.22)	-0.0146945	0.892123
cg10151367	11	2847642	KCNQ1	1.02 (0.74-1.41)	0.0224371	0.892234
cg07251887	17	73641809	LOC100130933	0.97 (0.66-1.44)	-0.0269418	0.893449
cg09056317	19	36607008	TBCB	0.99 (0.83-1.18)	-0.0122026	0.89354
cg12474798	10	64565772	ADO	1.01 (0.82-1.26)	0.0145175	0.893596
cg06321596	16	17562960	XYLT1	0.98 (0.76-1.27)	-0.0172624	0.89533
cg14580211	5	150161299	C5orf62	1.02 (0.73-1.43)	0.0224751	0.896376
cg01083131	16	67877413	THAP11	1.01 (0.82-1.25)	0.0138727	0.897836
cg02775417	19	643457	FGF22	1.01 (0.82-1.25)	0.0135326	0.898048
cg10750182	10	73497514	C10orf105	0.97 (0.65-1.46)	-0.0262584	0.899228
cg04521626	17	4714200	PLD2	0.97 (0.63-1.51)	-0.0281835	0.900354
cg15022400	15	45028161	TRIM69	0.98 (0.76-1.28)	-0.0163649	0.90191
cg09554443	1	167487762	CD247	1.02 (0.77-1.35)	0.0173453	0.904763
cg17501395	6	149806331	ZC3H12D	1.01 (0.80-1.28)	0.0141565	0.906273
cg12873476	8	142402728		1.01 (0.82-1.25)	0.0126414	0.906742
cg16608498	5	158612132	RNF145	0.99 (0.81-1.21)	-0.0120319	0.906882
cg08604596	16	28565976	CCDC101	0.98 (0.73-1.32)	-0.0173134	0.907286
cg00498211	2	65217568	SLC1A4	1.01 (0.82-1.25)	0.0126569	0.907382
cg08052292	3	56789178	ARHGEF3	0.99 (0.77-1.27)	-0.0149112	0.907762
cg10959726	17	6917614	C17orf49	0.99 (0.80-1.21)	-0.012099	0.907898
cg05789250	6	31804306	C6orf48	1.01 (0.83-1.23)	0.0114359	0.908245
cg06294803	3	184033282	EIF4G1	1.01 (0.82-1.26)	0.0125052	0.909637
cg11436113	20	19191145		0.99 (0.79-1.23)	-0.0126995	0.910952
cg03935116	12	31476565	FAM60A	0.99 (0.81-1.21)	-0.011365	0.911121
cg02032558	4	155662438		1.01 (0.82-1.25)	0.0120607	0.911699
cg11619216	17	73642080	LOC100130933	0.98 (0.66-1.44)	-0.0217588	0.912541
cg25143652	20	62168670	PTK6	1.02 (0.77-1.34)	0.0153589	0.912861
cg03963219	2	84709147		0.99 (0.82-1.20)	-0.0104081	0.913886
cg17065712	10	80850605	ZMIZ1	1.01 (0.82-1.24)	0.0112399	0.915491
cg02610360	11	120197521	TMEM136	1.01 (0.81-1.26)	0.0118103	0.916788
cg23480021	3	22412746		1.01 (0.83-1.24)	0.0106245	0.917631
cg03188382	2	233245886	ALPP	0.99 (0.80-1.22)	-0.0111689	0.917993
cg27182159	6	33241226	RPS18	0.98 (0.74-1.32)	-0.015239	0.91803
cg00706994	11	59190310	OR5A2	1.02 (0.73-1.42)	0.0173729	0.918155
cg02186444	17	73120977	ARMC7	1.01 (0.77-1.34)	0.0142263	0.921019
cg13418576	9	126105738		0.99 (0.81-1.21)	-0.0102472	0.921663
cg00336149	3	53700195	CACNA1D	1.01 (0.81-1.25)	0.0106412	0.923231
cg25583580	17	74731433	SFRS2	0.99 (0.79-1.23)	-0.0108108	0.923475
cg00604410	15	67417899	SMAD3	0.99 (0.78-1.26)	-0.0116549	0.925097
cg10520740	12	1952798	CACNA2D4	1.02 (0.72-1.43)	0.0162067	0.925925
cg22851200	7	100465833	TRIP6	0.99 (0.78-1.26)	-0.0111827	0.927015
cg05339037	19	13951168		1.01 (0.80-1.28)	0.0111259	0.927405
cg24379915	8	29202958	DUSP4	1.01 (0.79-1.29)	0.0112534	0.927436
cg11405655	1	999599		1.01 (0.83-1.22)	0.00881388	0.927514
cg13543915	9	134293793		1.01 (0.79-1.29)	0.0111789	0.9281
cg16401465	10	63809170	ARID5B	1.01 (0.72-1.43)	0.0148072	0.932152
cg19827923	2	231790777	GPR55	1.01 (0.78-1.31)	0.0111925	0.932998
cg00396865	9	139620597	SNHG7	0.99 (0.80-1.23)	-0.00922387	0.933667
cg01127300	22	38614796		0.99 (0.81-1.21)	-0.00850631	0.933916
cg12075928	8	141801307	PTK2	0.99 (0.75-1.31)	-0.0117122	0.93435
cg12761472	6	119031922		1.01 (0.78-1.30)	0.0107144	0.934486
cg04039799	11	19745484	NAV2	0.99 (0.78-1.26)	-0.00985469	0.935153
cg00007076	8	67342600	RRS1	1.01 (0.79-1.30)	0.0104028	0.935568
cg26276120	12	6977747	TPI1	0.99 (0.81-1.21)	-0.00831292	0.935961
cg27262054	16	73067525	ZFHX3	0.99 (0.80-1.22)	-0.00854332	0.93613
cg14505439	9	134605210	RAPGEF1	1.02 (0.63-1.65)	0.019216	0.937446
cg07626482	19	47289503	SLC1A5	1.01 (0.81-1.26)	0.00871893	0.937984
cg20684110	10	64565750	ADO	0.99 (0.80-1.23)	-0.00842325	0.939417
cg16578883	5	58421559	PDE4D	0.99 (0.69-1.40)	-0.0128911	0.942721
cg20309891	17	41739130	MEOX1	1.02 (0.63-1.64)	0.0174046	0.943319
cg13001142	6	147528521	STXBP5	1.01 (0.79-1.29)	0.00876153	0.943574
cg15228441	17	78829930	RPTOR	0.99 (0.80-1.23)	-0.00761575	0.945508
cg21008363	7	75053134	POM121C	0.99 (0.81-1.22)	-0.00702326	0.946636
cg01832549	1	19774989	CAPZB	0.99 (0.81-1.22)	-0.0069811	0.946734
cg12276019	8	11057947	XKR6	1.01 (0.82-1.24)	0.00695027	0.947488
cg03480935	15	67417860	SMAD3	1.01 (0.81-1.25)	0.00709538	0.94804
cg20456243	2	220352476	SPEG	1.01 (0.70-1.45)	0.0110738	0.95209
cg08035323	2	9843525		0.99 (0.79-1.25)	-0.00647383	0.955943
cg09974965	14	106361640		1.01 (0.81-1.25)	0.00602791	0.956902
cg09069072	1	15482753	TMEM51	0.99 (0.82-1.20)	-0.00516207	0.957622
cg01294327	19	2291373	LINGO3	1.01 (0.83-1.22)	0.00529507	0.957773
cg16497398	16	87470083	ZCCHC14	0.99 (0.71-1.38)	-0.00863434	0.959082
cg26470501	19	45252955	BCL3	1.01 (0.82-1.23)	0.00532689	0.959435
cg05951221	2	233284402		0.99 (0.78-1.27)	-0.00626165	0.959866
cg09182189	1	1709203	NADK	0.99 (0.79-1.26)	-0.00601602	0.95994
cg10581837	13	76334707	LMO7	1.01 (0.80-1.27)	0.00582359	0.960586
cg01005506	10	64565768	ADO	1.00 (0.82-1.21)	-0.00487407	0.960957
cg02980249	6	31760762	VARS	1.01 (0.79-1.29)	0.00610962	0.961329
cg19593285	20	32267661	E2F1	0.99 (0.69-1.42)	-0.00802684	0.964854
cg16611234	11	58870075		1.00 (0.81-1.24)	0.00448397	0.967282
cg19309676	19	50191439	C19orf76	1.00 (0.82-1.22)	-0.00414863	0.967559
cg01692968	9	108005349		1.01 (0.74-1.36)	0.00612113	0.968215
cg06483559	11	123624914	OR6X1	0.99 (0.73-1.36)	-0.00619417	0.969135
cg16254756	1	154943676	SHC1	1.00 (0.78-1.26)	-0.00457594	0.969988
cg23367478	12	20521299	PDE3A	1.00 (0.78-1.26)	-0.00454755	0.97027
cg09570614	2	112124380		0.99 (0.69-1.43)	-0.00693217	0.970545
cg00741986	4	2748332	TNIP2	0.99 (0.72-1.38)	-0.00602421	0.971259
cg01556246	8	8204802	PRAGMIN	0.99 (0.75-1.32)	-0.00511901	0.971672
cg05987787	6	158448508	SYNJ2	1.00 (0.82-1.21)	-0.00327839	0.973159
cg17417856	19	50191637	PRMT1	1.00 (0.79-1.28)	0.00399461	0.973983
cg08173263	19	14276911	LPHN1	1.00 (0.82-1.21)	-0.00303479	0.975799
cg21611682	11	68138269	LRP5	1.00 (0.79-1.27)	0.0035151	0.97654
cg19825437	3	169383292		1.00 (0.81-1.24)	0.00304215	0.97785
cg19956914	7	56147257	SUMF2	1.00 (0.80-1.25)	0.00308793	0.978414
cg04881228	2	64557277		1.00 (0.79-1.27)	0.00322115	0.978649
cg13092108	1	26857284	RPS6KA1	1.00 (0.73-1.38)	0.0042718	0.979183
cg01668352	12	64482597	SRGAP1	1.00 (0.79-1.27)	-0.00300662	0.980254
cg06762457	6	149806635	ZC3H12D	1.00 (0.76-1.33)	0.00325323	0.981713
cg26038582	1	42384390	HIVEP3	1.00 (0.81-1.24)	0.0024574	0.981947
cg21913886	1	15485346	TMEM51	1.00 (0.80-1.25)	0.00232901	0.983704
cg03358636	3	197474006	KIAA0226	1.00 (0.76-1.30)	-0.00256709	0.984902
cg22579075	7	94250352	SGCE	1.00 (0.73-1.38)	0.00294596	0.985529
cg10592592	10	74034663	DDIT4	1.00 (0.79-1.26)	-0.00184506	0.987496
cg06096336	2	231989800	PSMD1	1.00 (0.81-1.24)	0.00164808	0.987696
cg05603985	1	2161049	SKI	1.00 (0.81-1.23)	0.00100826	0.992423
cg27405731	7	101571203	CUX1	1.00 (0.62-1.62)	-0.00231856	0.992497
cg10439456	15	45028270	TRIM69	1.00 (0.83-1.21)	0.000634617	0.994818
cg01492538	7	2774543	GNA12	1.00 (0.63-1.58)	-0.00146667	0.994977
cg06672250	8	21914593	EPB49	1.00 (0.75-1.33)	0.000750505	0.995889
cg03957124	6	37016869		1.00 (0.62-1.63)	0.00112627	0.996384
cg05534710	5	3595728	IRX1	1.00 (0.79-1.27)	-0.000461255	0.996968
cg22107533	15	45028083	TRIM69	1.00 (0.79-1.26)	0.000298566	0.997977
cg01899089	5	369969	AHRR	1.00 (0.82-1.22)	0.000250554	0.998059
cg00055073	2	43398118		1.00 (0.80-1.25)	-0.000211776	0.998532

### Sheet: S. Table 7
Supplementary Table 7: 18 Lasso-selected CpGs for UCC risk based on the training data set of 404 MCCS case-control pairs.
CpG	CHR	MAPINFO	UCSC_RefGene	Lasso_coefficient for MS18
cg02547394	13	112721789	SOX1	0.0258093
cg02743070	10	80834309	ZMIZ1	-0.020649
cg06338710	1	92946187	GFI1	-0.0412404
cg06459104	18	5456880	EPB41L3	-0.017933
cg07058086	8	29120186	KIF13B	0.0229278
cg10399789	1	92945668	GFI1	-0.197144
cg12876356	1	92946825	GFI1	-0.00960506
cg14254999	2	231790529	GPR55	-0.00255595
cg14435720	9	139565087	EGFL7	-0.011777
cg15013801	10	73976790	ASCC1	-0.00355228
cg16151960	5	133890280	PHF15	-0.022072
cg16622061	16	86888736		-0.0311124
cg17924476	5	323794	AHRR	0.207155
cg19089201	7	45002287	MYO1G	0.173347
cg23110422	21	40182073	ETS2	-0.0835554
cg23576855	5	373299	AHRR	-0.0192196
cg23931381	19	18119847	ARRDC2	0.0601577
cg24139443	17	74131549		-0.1298
